## Supplemental Table 4 for "Haplotype Analysis Reveals Pleiotropic Disease Associations in the HLA Region"

### Sheet: hb1_heatmapplotted_notcutoff
traits	hapgroup	Z_rescaled	Plot
K11_COELIAC	7	8.29126	Celiac disease
F5_DEPRESSIO	7	-1.45869	Depression
KRA_PSY_ANYMENTAL	7	-1.02828	Mental disorders
F5_PHOBANX	7	-0.273434	Phobic anxiety disorders
KRA_PSY_SUBSTANCE_EXMORE	7	0.773068	Substance abuse
G6_MS	7	6.00228	MS
E4_HYTHY_AI_STRICT	7	-1.54864	Hypothyroidism
K11_LICHEN_PLANUS_WIDE	7	-1.95869	Lichen planus
K11_IBD_STRICT_PSC	7	0.916295	IBD with PSC
M13_ADHCAPSULITIS	7	-1.8174	Adhesive capsulitis
M13_SJOGREN	7	2.78585	Sjogren's
M13_SYSTCONNECT	7	1.2577	CTDs 1
L12_LUPUS	7	-0.0963365	SLE
M13_CONNECTNAS	7	-0.287043	CTDs 2
K11_OTHDIG	7	3.55987	GI diseases
E4_GRAVES_STRICT	7	1.71985	Graves disease
THYROTOXICOSIS	7	2.76233	Thyrotoxicosis
H7_IRIDOACUTE	7	-5.79414	Acute Iridocyclitis
H7_IRIDOCYCLITIS	7	-6.07505	Iridocyclitis
K11_REIMB_202	7	-7.09445	Rheumatic diseases Rx
SPONDYLOPATHY_FG	7	-7.29551	Spondylopathies
M13_RHEUMA	7	-4.92609	Rheumatoid arthritis
RHEUMA_SEROPOS_OTH	7	-4.35582	Seropositive RA
M13_POLYARTHROPATHIES	7	-6.03039	Polyarthropathies
RX_CROHN_2NDLINE	7	-4.6172	Crohn's Rx 2
L12_PAPULOSQUAMOUS	7	-3.73507	Papulosquamous disorders
M13_PSORIARTH	7	-4.12674	Psoriatic arthropathies
AUTOIMMUNE	7	-2.88296	Autoimmune diseases
AUTOIMMUNE_NONTHYROID	7	-2.58863	Autoimmune non-thyroid
T1D	7	-6.12662	T1D
KELA_DIAB_INSUL_EXMORE	7	-2.78115	Insulin
H7_CHOROIDRETINA	7	-2.91568	Choroid and retina disorders
H7_RETINALDISOTH	7	-3.80564	Retinal disorders
RX_CROHN_1STLINE	7	-0.837369	Crohn's Rx 1
H7_IRIDOCHRONIC	7	-2.49206	Chronic Iridocyclitis 3
JUVEN_ARTHR	7	-2.99782	Juvenile arthritis
M13_SACROILIITIS	7	-3.73004	Sacroiliitis
J10_CHRONTONSADEN	7	1.23066	Chronic tonsil/adenitis
H8_NONSUPPNAS	7	-1.08632	Otitis media 2
K11_ENERCOLNONINF	7	-1.35869	Noninf enteritis
K11_IBD_STRICT	7	-0.504669	IBD
K11_COELIAC	6	21.0871	Celiac disease
F5_DEPRESSIO	6	-1.53554	Depression
KRA_PSY_ANYMENTAL	6	-2.78635	Mental disorders
F5_PHOBANX	6	0.726316	Phobic anxiety disorders
KRA_PSY_SUBSTANCE_EXMORE	6	-2.61298	Substance abuse
G6_MS	6	3.33735	MS
E4_HYTHY_AI_STRICT	6	1.93043	Hypothyroidism
K11_LICHEN_PLANUS_WIDE	6	0.3748	Lichen planus
K11_IBD_STRICT_PSC	6	4.93191	IBD with PSC
M13_ADHCAPSULITIS	6	2.43108	Adhesive capsulitis
M13_SJOGREN	6	4.61144	Sjogren's
M13_SYSTCONNECT	6	4.40227	CTDs 1
L12_LUPUS	6	4.21417	SLE
M13_CONNECTNAS	6	1.37866	CTDs 2
K11_OTHDIG	6	10.8946	GI diseases
E4_GRAVES_STRICT	6	4.2185	Graves disease
THYROTOXICOSIS	6	4.59406	Thyrotoxicosis
H7_IRIDOACUTE	6	-5.52008	Acute Iridocyclitis
H7_IRIDOCYCLITIS	6	-5.69615	Iridocyclitis
K11_REIMB_202	6	-3.04373	Rheumatic diseases Rx
SPONDYLOPATHY_FG	6	-6.31439	Spondylopathies
M13_RHEUMA	6	-3.85453	Rheumatoid arthritis
RHEUMA_SEROPOS_OTH	6	-3.55793	Seropositive RA
M13_POLYARTHROPATHIES	6	-2.09023	Polyarthropathies
RX_CROHN_2NDLINE	6	-2.8585	Crohn's Rx 2
L12_PAPULOSQUAMOUS	6	0.970121	Papulosquamous disorders
M13_PSORIARTH	6	-0.169701	Psoriatic arthropathies
AUTOIMMUNE	6	4.24645	Autoimmune diseases
AUTOIMMUNE_NONTHYROID	6	2.96788	Autoimmune non-thyroid
T1D	6	1.38025	T1D
KELA_DIAB_INSUL_EXMORE	6	1.493	Insulin
H7_CHOROIDRETINA	6	-0.532718	Choroid and retina disorders
H7_RETINALDISOTH	6	0.303327	Retinal disorders
RX_CROHN_1STLINE	6	-0.353488	Crohn's Rx 1
H7_IRIDOCHRONIC	6	-1.54345	Chronic Iridocyclitis 3
JUVEN_ARTHR	6	-3.41576	Juvenile arthritis
M13_SACROILIITIS	6	-3.60177	Sacroiliitis
J10_CHRONTONSADEN	6	-1.24558	Chronic tonsil/adenitis
H8_NONSUPPNAS	6	0.902907	Otitis media 2
K11_ENERCOLNONINF	6	-0.0129868	Noninf enteritis
K11_IBD_STRICT	6	-1.60003	IBD
K11_COELIAC	3	1.6303	Celiac disease
F5_DEPRESSIO	3	0.181445	Depression
KRA_PSY_ANYMENTAL	3	-0.832678	Mental disorders
F5_PHOBANX	3	0.396328	Phobic anxiety disorders
KRA_PSY_SUBSTANCE_EXMORE	3	-1.07967	Substance abuse
G6_MS	3	1.15825	MS
E4_HYTHY_AI_STRICT	3	-0.625328	Hypothyroidism
K11_LICHEN_PLANUS_WIDE	3	-0.205115	Lichen planus
K11_IBD_STRICT_PSC	3	0.198419	IBD with PSC
M13_ADHCAPSULITIS	3	-1.07856	Adhesive capsulitis
M13_SJOGREN	3	-1.80574	Sjogren's
M13_SYSTCONNECT	3	-2.26299	CTDs 1
L12_LUPUS	3	0.269696	SLE
M13_CONNECTNAS	3	-0.773021	CTDs 2
K11_OTHDIG	3	-0.368899	GI diseases
E4_GRAVES_STRICT	3	1.36669	Graves disease
THYROTOXICOSIS	3	4.39929	Thyrotoxicosis
H7_IRIDOACUTE	3	-5.71596	Acute Iridocyclitis
H7_IRIDOCYCLITIS	3	-5.40684	Iridocyclitis
K11_REIMB_202	3	-5.26851	Rheumatic diseases Rx
SPONDYLOPATHY_FG	3	-4.11783	Spondylopathies
M13_RHEUMA	3	-3.8103	Rheumatoid arthritis
RHEUMA_SEROPOS_OTH	3	-2.46963	Seropositive RA
M13_POLYARTHROPATHIES	3	-4.99463	Polyarthropathies
RX_CROHN_2NDLINE	3	-4.14749	Crohn's Rx 2
L12_PAPULOSQUAMOUS	3	-0.652723	Papulosquamous disorders
M13_PSORIARTH	3	-1.85808	Psoriatic arthropathies
AUTOIMMUNE	3	-4.44478	Autoimmune diseases
AUTOIMMUNE_NONTHYROID	3	-5.45441	Autoimmune non-thyroid
T1D	3	-5.50235	T1D
KELA_DIAB_INSUL_EXMORE	3	-4.52411	Insulin
H7_CHOROIDRETINA	3	-1.76857	Choroid and retina disorders
H7_RETINALDISOTH	3	-2.4319	Retinal disorders
RX_CROHN_1STLINE	3	-1.86942	Crohn's Rx 1
H7_IRIDOCHRONIC	3	-1.11507	Chronic Iridocyclitis 3
JUVEN_ARTHR	3	-0.781179	Juvenile arthritis
M13_SACROILIITIS	3	-2.17559	Sacroiliitis
J10_CHRONTONSADEN	3	1.2839	Chronic tonsil/adenitis
H8_NONSUPPNAS	3	-0.629769	Otitis media 2
K11_ENERCOLNONINF	3	-1.75551	Noninf enteritis
K11_IBD_STRICT	3	-0.545837	IBD
K11_COELIAC	4	-5.44204	Celiac disease
F5_DEPRESSIO	4	0.354818	Depression
KRA_PSY_ANYMENTAL	4	0.941401	Mental disorders
F5_PHOBANX	4	-0.175049	Phobic anxiety disorders
KRA_PSY_SUBSTANCE_EXMORE	4	0.758117	Substance abuse
G6_MS	4	0.815221	MS
E4_HYTHY_AI_STRICT	4	-1.96356	Hypothyroidism
K11_LICHEN_PLANUS_WIDE	4	-0.915845	Lichen planus
K11_IBD_STRICT_PSC	4	0.097594	IBD with PSC
M13_ADHCAPSULITIS	4	1.18408	Adhesive capsulitis
M13_SJOGREN	4	-0.71879	Sjogren's
M13_SYSTCONNECT	4	-1.569	CTDs 1
L12_LUPUS	4	-1.82102	SLE
M13_CONNECTNAS	4	-4.17256	CTDs 2
K11_OTHDIG	4	-4.63344	GI diseases
E4_GRAVES_STRICT	4	-1.37545	Graves disease
THYROTOXICOSIS	4	-2.2443	Thyrotoxicosis
H7_IRIDOACUTE	4	-4.27016	Acute Iridocyclitis
H7_IRIDOCYCLITIS	4	-4.61249	Iridocyclitis
K11_REIMB_202	4	-5.53605	Rheumatic diseases Rx
SPONDYLOPATHY_FG	4	-5.54712	Spondylopathies
M13_RHEUMA	4	-4.16981	Rheumatoid arthritis
RHEUMA_SEROPOS_OTH	4	-4.04799	Seropositive RA
M13_POLYARTHROPATHIES	4	-5.01491	Polyarthropathies
RX_CROHN_2NDLINE	4	-4.91769	Crohn's Rx 2
L12_PAPULOSQUAMOUS	4	-0.637078	Papulosquamous disorders
M13_PSORIARTH	4	-1.82418	Psoriatic arthropathies
AUTOIMMUNE	4	-3.48089	Autoimmune diseases
AUTOIMMUNE_NONTHYROID	4	-2.39906	Autoimmune non-thyroid
T1D	4	0.822984	T1D
KELA_DIAB_INSUL_EXMORE	4	-1.44873	Insulin
H7_CHOROIDRETINA	4	-0.51344	Choroid and retina disorders
H7_RETINALDISOTH	4	-0.177628	Retinal disorders
RX_CROHN_1STLINE	4	-5.43504	Crohn's Rx 1
H7_IRIDOCHRONIC	4	-1.69912	Chronic Iridocyclitis 3
JUVEN_ARTHR	4	-1.81913	Juvenile arthritis
M13_SACROILIITIS	4	-3.40028	Sacroiliitis
J10_CHRONTONSADEN	4	0.279645	Chronic tonsil/adenitis
H8_NONSUPPNAS	4	-0.533718	Otitis media 2
K11_ENERCOLNONINF	4	-2.75292	Noninf enteritis
K11_IBD_STRICT	4	-1.88577	IBD
K11_COELIAC	2	-2.17087	Celiac disease
F5_DEPRESSIO	2	-1.53296	Depression
KRA_PSY_ANYMENTAL	2	-2.22092	Mental disorders
F5_PHOBANX	2	0.466373	Phobic anxiety disorders
KRA_PSY_SUBSTANCE_EXMORE	2	-0.388929	Substance abuse
G6_MS	2	2.24045	MS
E4_HYTHY_AI_STRICT	2	-0.417057	Hypothyroidism
K11_LICHEN_PLANUS_WIDE	2	-0.198855	Lichen planus
K11_IBD_STRICT_PSC	2	-0.926903	IBD with PSC
M13_ADHCAPSULITIS	2	-1.46073	Adhesive capsulitis
M13_SJOGREN	2	-0.227943	Sjogren's
M13_SYSTCONNECT	2	-0.397591	CTDs 1
L12_LUPUS	2	-2.44338	SLE
M13_CONNECTNAS	2	-2.58417	CTDs 2
K11_OTHDIG	2	0.0648949	GI diseases
E4_GRAVES_STRICT	2	-0.497212	Graves disease
THYROTOXICOSIS	2	-0.490908	Thyrotoxicosis
H7_IRIDOACUTE	2	-1.24466	Acute Iridocyclitis
H7_IRIDOCYCLITIS	2	-0.999457	Iridocyclitis
K11_REIMB_202	2	-0.537632	Rheumatic diseases Rx
SPONDYLOPATHY_FG	2	-1.16472	Spondylopathies
M13_RHEUMA	2	0.695123	Rheumatoid arthritis
RHEUMA_SEROPOS_OTH	2	2.31738	Seropositive RA
M13_POLYARTHROPATHIES	2	-0.810165	Polyarthropathies
RX_CROHN_2NDLINE	2	1.43483	Crohn's Rx 2
L12_PAPULOSQUAMOUS	2	-1.66466	Papulosquamous disorders
M13_PSORIARTH	2	-0.970991	Psoriatic arthropathies
AUTOIMMUNE	2	-2.31884	Autoimmune diseases
AUTOIMMUNE_NONTHYROID	2	-2.43918	Autoimmune non-thyroid
T1D	2	-3.73821	T1D
KELA_DIAB_INSUL_EXMORE	2	-1.12298	Insulin
H7_CHOROIDRETINA	2	-0.873768	Choroid and retina disorders
H7_RETINALDISOTH	2	-1.70512	Retinal disorders
RX_CROHN_1STLINE	2	1.86016	Crohn's Rx 1
H7_IRIDOCHRONIC	2	0.26173	Chronic Iridocyclitis 3
JUVEN_ARTHR	2	-0.122856	Juvenile arthritis
M13_SACROILIITIS	2	-0.50118	Sacroiliitis
J10_CHRONTONSADEN	2	-0.592392	Chronic tonsil/adenitis
H8_NONSUPPNAS	2	1.53162	Otitis media 2
K11_ENERCOLNONINF	2	0.404329	Noninf enteritis
K11_IBD_STRICT	2	0.287203	IBD
K11_COELIAC	51	-1.24341	Celiac disease
F5_DEPRESSIO	51	0.36645	Depression
KRA_PSY_ANYMENTAL	51	-0.241958	Mental disorders
F5_PHOBANX	51	-0.375091	Phobic anxiety disorders
KRA_PSY_SUBSTANCE_EXMORE	51	-1.64141	Substance abuse
G6_MS	51	-1.50339	MS
E4_HYTHY_AI_STRICT	51	-1.26032	Hypothyroidism
K11_LICHEN_PLANUS_WIDE	51	-0.635357	Lichen planus
K11_IBD_STRICT_PSC	51	-1.31145	IBD with PSC
M13_ADHCAPSULITIS	51	-0.704511	Adhesive capsulitis
M13_SJOGREN	51	1.23398	Sjogren's
M13_SYSTCONNECT	51	1.72179	CTDs 1
L12_LUPUS	51	-0.779117	SLE
M13_CONNECTNAS	51	1.4772	CTDs 2
K11_OTHDIG	51	0.200697	GI diseases
E4_GRAVES_STRICT	51	-0.81337	Graves disease
THYROTOXICOSIS	51	0.41029	Thyrotoxicosis
H7_IRIDOACUTE	51	3.64186	Acute Iridocyclitis
H7_IRIDOCYCLITIS	51	3.82525	Iridocyclitis
K11_REIMB_202	51	4.64457	Rheumatic diseases Rx
SPONDYLOPATHY_FG	51	5.41484	Spondylopathies
M13_RHEUMA	51	3.56485	Rheumatoid arthritis
RHEUMA_SEROPOS_OTH	51	3.87887	Seropositive RA
M13_POLYARTHROPATHIES	51	3.7975	Polyarthropathies
RX_CROHN_2NDLINE	51	4.18924	Crohn's Rx 2
L12_PAPULOSQUAMOUS	51	0.93632	Papulosquamous disorders
M13_PSORIARTH	51	0.862523	Psoriatic arthropathies
AUTOIMMUNE	51	2.69116	Autoimmune diseases
AUTOIMMUNE_NONTHYROID	51	4.50773	Autoimmune non-thyroid
T1D	51	4.00158	T1D
KELA_DIAB_INSUL_EXMORE	51	2.84197	Insulin
H7_CHOROIDRETINA	51	2.28822	Choroid and retina disorders
H7_RETINALDISOTH	51	2.38323	Retinal disorders
RX_CROHN_1STLINE	51	4.00102	Crohn's Rx 1
H7_IRIDOCHRONIC	51	1.40665	Chronic Iridocyclitis 3
JUVEN_ARTHR	51	0.781807	Juvenile arthritis
M13_SACROILIITIS	51	1.63828	Sacroiliitis
J10_CHRONTONSADEN	51	2.1764	Chronic tonsil/adenitis
H8_NONSUPPNAS	51	0.177115	Otitis media 2
K11_ENERCOLNONINF	51	1.91844	Noninf enteritis
K11_IBD_STRICT	51	0.407268	IBD
K11_COELIAC	41	-3.25934	Celiac disease
F5_DEPRESSIO	41	-0.969649	Depression
KRA_PSY_ANYMENTAL	41	-1.05537	Mental disorders
F5_PHOBANX	41	-0.361721	Phobic anxiety disorders
KRA_PSY_SUBSTANCE_EXMORE	41	-0.636574	Substance abuse
G6_MS	41	1.12931	MS
E4_HYTHY_AI_STRICT	41	1.18137	Hypothyroidism
K11_LICHEN_PLANUS_WIDE	41	-0.594661	Lichen planus
K11_IBD_STRICT_PSC	41	-0.593138	IBD with PSC
M13_ADHCAPSULITIS	41	0.00289926	Adhesive capsulitis
M13_SJOGREN	41	-1.28368	Sjogren's
M13_SYSTCONNECT	41	-0.747189	CTDs 1
L12_LUPUS	41	0.743396	SLE
M13_CONNECTNAS	41	2.04174	CTDs 2
K11_OTHDIG	41	0.0518978	GI diseases
E4_GRAVES_STRICT	41	-1.81034	Graves disease
THYROTOXICOSIS	41	-2.79878	Thyrotoxicosis
H7_IRIDOACUTE	41	4.28752	Acute Iridocyclitis
H7_IRIDOCYCLITIS	41	3.64399	Iridocyclitis
K11_REIMB_202	41	3.1892	Rheumatic diseases Rx
SPONDYLOPATHY_FG	41	3.12388	Spondylopathies
M13_RHEUMA	41	3.21635	Rheumatoid arthritis
RHEUMA_SEROPOS_OTH	41	2.30369	Seropositive RA
M13_POLYARTHROPATHIES	41	3.78147	Polyarthropathies
RX_CROHN_2NDLINE	41	1.75352	Crohn's Rx 2
L12_PAPULOSQUAMOUS	41	0.364882	Papulosquamous disorders
M13_PSORIARTH	41	1.54819	Psoriatic arthropathies
AUTOIMMUNE	41	1.30147	Autoimmune diseases
AUTOIMMUNE_NONTHYROID	41	1.05383	Autoimmune non-thyroid
T1D	41	1.32681	T1D
KELA_DIAB_INSUL_EXMORE	41	-0.257669	Insulin
H7_CHOROIDRETINA	41	3.09293	Choroid and retina disorders
H7_RETINALDISOTH	41	2.71997	Retinal disorders
RX_CROHN_1STLINE	41	0.337754	Crohn's Rx 1
H7_IRIDOCHRONIC	41	0.746812	Chronic Iridocyclitis 3
JUVEN_ARTHR	41	-0.0950625	Juvenile arthritis
M13_SACROILIITIS	41	1.79513	Sacroiliitis
J10_CHRONTONSADEN	41	-1.37389	Chronic tonsil/adenitis
H8_NONSUPPNAS	41	0.858627	Otitis media 2
K11_ENERCOLNONINF	41	-0.0734624	Noninf enteritis
K11_IBD_STRICT	41	-0.296204	IBD
K11_COELIAC	52	4.48255	Celiac disease
F5_DEPRESSIO	52	-0.503878	Depression
KRA_PSY_ANYMENTAL	52	-0.0783342	Mental disorders
F5_PHOBANX	52	-0.596273	Phobic anxiety disorders
KRA_PSY_SUBSTANCE_EXMORE	52	-0.176086	Substance abuse
G6_MS	52	-2.7662	MS
E4_HYTHY_AI_STRICT	52	-0.900776	Hypothyroidism
K11_LICHEN_PLANUS_WIDE	52	-0.10903	Lichen planus
K11_IBD_STRICT_PSC	52	-1.54503	IBD with PSC
M13_ADHCAPSULITIS	52	0.754606	Adhesive capsulitis
M13_SJOGREN	52	1.72728	Sjogren's
M13_SYSTCONNECT	52	1.38044	CTDs 1
L12_LUPUS	52	-1.22995	SLE
M13_CONNECTNAS	52	1.69047	CTDs 2
K11_OTHDIG	52	1.20657	GI diseases
E4_GRAVES_STRICT	52	2.18026	Graves disease
THYROTOXICOSIS	52	2.01177	Thyrotoxicosis
H7_IRIDOACUTE	52	2.90003	Acute Iridocyclitis
H7_IRIDOCYCLITIS	52	2.73537	Iridocyclitis
K11_REIMB_202	52	4.24705	Rheumatic diseases Rx
SPONDYLOPATHY_FG	52	3.99941	Spondylopathies
M13_RHEUMA	52	3.41699	Rheumatoid arthritis
RHEUMA_SEROPOS_OTH	52	3.36494	Seropositive RA
M13_POLYARTHROPATHIES	52	2.8663	Polyarthropathies
RX_CROHN_2NDLINE	52	3.53843	Crohn's Rx 2
L12_PAPULOSQUAMOUS	52	3.54249	Papulosquamous disorders
M13_PSORIARTH	52	1.6461	Psoriatic arthropathies
AUTOIMMUNE	52	3.88817	Autoimmune diseases
AUTOIMMUNE_NONTHYROID	52	5.06877	Autoimmune non-thyroid
T1D	52	4.29131	T1D
KELA_DIAB_INSUL_EXMORE	52	1.70075	Insulin
H7_CHOROIDRETINA	52	1.70981	Choroid and retina disorders
H7_RETINALDISOTH	52	2.65725	Retinal disorders
RX_CROHN_1STLINE	52	2.27466	Crohn's Rx 1
H7_IRIDOCHRONIC	52	0.162549	Chronic Iridocyclitis 3
JUVEN_ARTHR	52	3.02814	Juvenile arthritis
M13_SACROILIITIS	52	1.24828	Sacroiliitis
J10_CHRONTONSADEN	52	1.09771	Chronic tonsil/adenitis
H8_NONSUPPNAS	52	0.132943	Otitis media 2
K11_ENERCOLNONINF	52	0.47187	Noninf enteritis
K11_IBD_STRICT	52	0.190082	IBD
K11_COELIAC	47	-0.222952	Celiac disease
F5_DEPRESSIO	47	-0.107387	Depression
KRA_PSY_ANYMENTAL	47	-0.62759	Mental disorders
F5_PHOBANX	47	-0.105326	Phobic anxiety disorders
KRA_PSY_SUBSTANCE_EXMORE	47	-0.448927	Substance abuse
G6_MS	47	-0.571588	MS
E4_HYTHY_AI_STRICT	47	0.422182	Hypothyroidism
K11_LICHEN_PLANUS_WIDE	47	0.807069	Lichen planus
K11_IBD_STRICT_PSC	47	0.140131	IBD with PSC
M13_ADHCAPSULITIS	47	0.695831	Adhesive capsulitis
M13_SJOGREN	47	-0.52658	Sjogren's
M13_SYSTCONNECT	47	0.937899	CTDs 1
L12_LUPUS	47	1.05044	SLE
M13_CONNECTNAS	47	1.00885	CTDs 2
K11_OTHDIG	47	0.469732	GI diseases
E4_GRAVES_STRICT	47	-0.676685	Graves disease
THYROTOXICOSIS	47	-0.493036	Thyrotoxicosis
H7_IRIDOACUTE	47	2.46887	Acute Iridocyclitis
H7_IRIDOCYCLITIS	47	2.81605	Iridocyclitis
K11_REIMB_202	47	3.58474	Rheumatic diseases Rx
SPONDYLOPATHY_FG	47	4.42723	Spondylopathies
M13_RHEUMA	47	1.6128	Rheumatoid arthritis
RHEUMA_SEROPOS_OTH	47	1.88084	Seropositive RA
M13_POLYARTHROPATHIES	47	2.36392	Polyarthropathies
RX_CROHN_2NDLINE	47	2.32436	Crohn's Rx 2
L12_PAPULOSQUAMOUS	47	3.10922	Papulosquamous disorders
M13_PSORIARTH	47	2.20998	Psoriatic arthropathies
AUTOIMMUNE	47	1.79268	Autoimmune diseases
AUTOIMMUNE_NONTHYROID	47	2.16257	Autoimmune non-thyroid
T1D	47	1.19203	T1D
KELA_DIAB_INSUL_EXMORE	47	0.37979	Insulin
H7_CHOROIDRETINA	47	1.36078	Choroid and retina disorders
H7_RETINALDISOTH	47	1.27797	Retinal disorders
RX_CROHN_1STLINE	47	2.24998	Crohn's Rx 1
H7_IRIDOCHRONIC	47	1.29453	Chronic Iridocyclitis 3
JUVEN_ARTHR	47	1.67454	Juvenile arthritis
M13_SACROILIITIS	47	3.32924	Sacroiliitis
J10_CHRONTONSADEN	47	-0.875418	Chronic tonsil/adenitis
H8_NONSUPPNAS	47	0.227632	Otitis media 2
K11_ENERCOLNONINF	47	3.02944	Noninf enteritis
K11_IBD_STRICT	47	1.17895	IBD
K11_COELIAC	43	-1.42757	Celiac disease
F5_DEPRESSIO	43	1.47877	Depression
KRA_PSY_ANYMENTAL	43	1.32255	Mental disorders
F5_PHOBANX	43	-0.235333	Phobic anxiety disorders
KRA_PSY_SUBSTANCE_EXMORE	43	1.75629	Substance abuse
G6_MS	43	-0.500611	MS
E4_HYTHY_AI_STRICT	43	-0.673338	Hypothyroidism
K11_LICHEN_PLANUS_WIDE	43	-0.216683	Lichen planus
K11_IBD_STRICT_PSC	43	0.152172	IBD with PSC
M13_ADHCAPSULITIS	43	4.21055	Adhesive capsulitis
M13_SJOGREN	43	-0.0386332	Sjogren's
M13_SYSTCONNECT	43	0.827267	CTDs 1
L12_LUPUS	43	-0.0303309	SLE
M13_CONNECTNAS	43	0.0564665	CTDs 2
K11_OTHDIG	43	-0.40459	GI diseases
E4_GRAVES_STRICT	43	2.36496	Graves disease
THYROTOXICOSIS	43	1.10312	Thyrotoxicosis
H7_IRIDOACUTE	43	3.42831	Acute Iridocyclitis
H7_IRIDOCYCLITIS	43	3.24599	Iridocyclitis
K11_REIMB_202	43	2.65472	Rheumatic diseases Rx
SPONDYLOPATHY_FG	43	2.25383	Spondylopathies
M13_RHEUMA	43	1.90843	Rheumatoid arthritis
RHEUMA_SEROPOS_OTH	43	1.97971	Seropositive RA
M13_POLYARTHROPATHIES	43	1.80236	Polyarthropathies
RX_CROHN_2NDLINE	43	1.84075	Crohn's Rx 2
L12_PAPULOSQUAMOUS	43	0.331883	Papulosquamous disorders
M13_PSORIARTH	43	0.668265	Psoriatic arthropathies
AUTOIMMUNE	43	1.32355	Autoimmune diseases
AUTOIMMUNE_NONTHYROID	43	1.52164	Autoimmune non-thyroid
T1D	43	1.16717	T1D
KELA_DIAB_INSUL_EXMORE	43	0.71415	Insulin
H7_CHOROIDRETINA	43	0.141268	Choroid and retina disorders
H7_RETINALDISOTH	43	0.496406	Retinal disorders
RX_CROHN_1STLINE	43	1.77573	Crohn's Rx 1
H7_IRIDOCHRONIC	43	3.7991	Chronic Iridocyclitis 3
JUVEN_ARTHR	43	1.01446	Juvenile arthritis
M13_SACROILIITIS	43	1.04282	Sacroiliitis
J10_CHRONTONSADEN	43	1.53599	Chronic tonsil/adenitis
H8_NONSUPPNAS	43	0.5664	Otitis media 2
K11_ENERCOLNONINF	43	0.766818	Noninf enteritis
K11_IBD_STRICT	43	0.594216	IBD
K11_COELIAC	39	-0.685016	Celiac disease
F5_DEPRESSIO	39	1.85204	Depression
KRA_PSY_ANYMENTAL	39	1.05897	Mental disorders
F5_PHOBANX	39	-0.849841	Phobic anxiety disorders
KRA_PSY_SUBSTANCE_EXMORE	39	-0.0328694	Substance abuse
G6_MS	39	-0.929548	MS
E4_HYTHY_AI_STRICT	39	-1.2763	Hypothyroidism
K11_LICHEN_PLANUS_WIDE	39	-0.104979	Lichen planus
K11_IBD_STRICT_PSC	39	0.112364	IBD with PSC
M13_ADHCAPSULITIS	39	1.06597	Adhesive capsulitis
M13_SJOGREN	39	-0.0682138	Sjogren's
M13_SYSTCONNECT	39	0.178203	CTDs 1
L12_LUPUS	39	0.193468	SLE
M13_CONNECTNAS	39	1.11676	CTDs 2
K11_OTHDIG	39	-0.155567	GI diseases
E4_GRAVES_STRICT	39	-0.998135	Graves disease
THYROTOXICOSIS	39	-1.11191	Thyrotoxicosis
H7_IRIDOACUTE	39	2.12436	Acute Iridocyclitis
H7_IRIDOCYCLITIS	39	2.82976	Iridocyclitis
K11_REIMB_202	39	1.11707	Rheumatic diseases Rx
SPONDYLOPATHY_FG	39	0.781015	Spondylopathies
M13_RHEUMA	39	0.932497	Rheumatoid arthritis
RHEUMA_SEROPOS_OTH	39	0.886677	Seropositive RA
M13_POLYARTHROPATHIES	39	1.06252	Polyarthropathies
RX_CROHN_2NDLINE	39	0.683678	Crohn's Rx 2
L12_PAPULOSQUAMOUS	39	-0.516197	Papulosquamous disorders
M13_PSORIARTH	39	-0.480273	Psoriatic arthropathies
AUTOIMMUNE	39	0.373889	Autoimmune diseases
AUTOIMMUNE_NONTHYROID	39	1.70494	Autoimmune non-thyroid
T1D	39	3.36059	T1D
KELA_DIAB_INSUL_EXMORE	39	4.5491	Insulin
H7_CHOROIDRETINA	39	4.11211	Choroid and retina disorders
H7_RETINALDISOTH	39	3.51499	Retinal disorders
RX_CROHN_1STLINE	39	0.399493	Crohn's Rx 1
H7_IRIDOCHRONIC	39	0.614279	Chronic Iridocyclitis 3
JUVEN_ARTHR	39	1.71985	Juvenile arthritis
M13_SACROILIITIS	39	-0.215286	Sacroiliitis
J10_CHRONTONSADEN	39	0.522225	Chronic tonsil/adenitis
H8_NONSUPPNAS	39	0.500643	Otitis media 2
K11_ENERCOLNONINF	39	-0.0355856	Noninf enteritis
K11_IBD_STRICT	39	-0.938394	IBD
K11_COELIAC	27	3.40245	Celiac disease
F5_DEPRESSIO	27	0.689013	Depression
KRA_PSY_ANYMENTAL	27	-0.0809417	Mental disorders
F5_PHOBANX	27	0.00201052	Phobic anxiety disorders
KRA_PSY_SUBSTANCE_EXMORE	27	-0.920283	Substance abuse
G6_MS	27	-3.32425	MS
E4_HYTHY_AI_STRICT	27	1.72857	Hypothyroidism
K11_LICHEN_PLANUS_WIDE	27	-0.00461043	Lichen planus
K11_IBD_STRICT_PSC	27	-1.08741	IBD with PSC
M13_ADHCAPSULITIS	27	-0.181935	Adhesive capsulitis
M13_SJOGREN	27	-0.491114	Sjogren's
M13_SYSTCONNECT	27	-1.40696	CTDs 1
L12_LUPUS	27	0.720375	SLE
M13_CONNECTNAS	27	-0.241351	CTDs 2
K11_OTHDIG	27	1.22004	GI diseases
E4_GRAVES_STRICT	27	-0.0228649	Graves disease
THYROTOXICOSIS	27	0.20886	Thyrotoxicosis
H7_IRIDOACUTE	27	-1.26997	Acute Iridocyclitis
H7_IRIDOCYCLITIS	27	-1.386	Iridocyclitis
K11_REIMB_202	27	0.597916	Rheumatic diseases Rx
SPONDYLOPATHY_FG	27	-0.730471	Spondylopathies
M13_RHEUMA	27	1.96842	Rheumatoid arthritis
RHEUMA_SEROPOS_OTH	27	0.802292	Seropositive RA
M13_POLYARTHROPATHIES	27	1.5412	Polyarthropathies
RX_CROHN_2NDLINE	27	3.1665	Crohn's Rx 2
L12_PAPULOSQUAMOUS	27	6.71983	Papulosquamous disorders
M13_PSORIARTH	27	4.78507	Psoriatic arthropathies
AUTOIMMUNE	27	3.52282	Autoimmune diseases
AUTOIMMUNE_NONTHYROID	27	3.08852	Autoimmune non-thyroid
T1D	27	-0.163694	T1D
KELA_DIAB_INSUL_EXMORE	27	0.744763	Insulin
H7_CHOROIDRETINA	27	0.907924	Choroid and retina disorders
H7_RETINALDISOTH	27	0.202106	Retinal disorders
RX_CROHN_1STLINE	27	0.374972	Crohn's Rx 1
H7_IRIDOCHRONIC	27	-0.790151	Chronic Iridocyclitis 3
JUVEN_ARTHR	27	1.06014	Juvenile arthritis
M13_SACROILIITIS	27	0.676762	Sacroiliitis
J10_CHRONTONSADEN	27	2.88122	Chronic tonsil/adenitis
H8_NONSUPPNAS	27	0.283261	Otitis media 2
K11_ENERCOLNONINF	27	0.697458	Noninf enteritis
K11_IBD_STRICT	27	0.240751	IBD
K11_COELIAC	49	-0.664023	Celiac disease
F5_DEPRESSIO	49	5.26688	Depression
KRA_PSY_ANYMENTAL	49	5.84087	Mental disorders
F5_PHOBANX	49	4.00521	Phobic anxiety disorders
KRA_PSY_SUBSTANCE_EXMORE	49	5.0501	Substance abuse
G6_MS	49	-1.22644	MS
E4_HYTHY_AI_STRICT	49	1.56849	Hypothyroidism
K11_LICHEN_PLANUS_WIDE	49	1.31439	Lichen planus
K11_IBD_STRICT_PSC	49	0.133284	IBD with PSC
M13_ADHCAPSULITIS	49	-1.17504	Adhesive capsulitis
M13_SJOGREN	49	-0.0800231	Sjogren's
M13_SYSTCONNECT	49	0.039723	CTDs 1
L12_LUPUS	49	-0.081256	SLE
M13_CONNECTNAS	49	0.684189	CTDs 2
K11_OTHDIG	49	0.312145	GI diseases
E4_GRAVES_STRICT	49	0.0452818	Graves disease
THYROTOXICOSIS	49	0.044709	Thyrotoxicosis
H7_IRIDOACUTE	49	2.25652	Acute Iridocyclitis
H7_IRIDOCYCLITIS	49	2.24554	Iridocyclitis
K11_REIMB_202	49	3.0446	Rheumatic diseases Rx
SPONDYLOPATHY_FG	49	3.38845	Spondylopathies
M13_RHEUMA	49	1.14614	Rheumatoid arthritis
RHEUMA_SEROPOS_OTH	49	1.11852	Seropositive RA
M13_POLYARTHROPATHIES	49	1.41699	Polyarthropathies
RX_CROHN_2NDLINE	49	1.89758	Crohn's Rx 2
L12_PAPULOSQUAMOUS	49	0.954222	Papulosquamous disorders
M13_PSORIARTH	49	0.0546466	Psoriatic arthropathies
AUTOIMMUNE	49	2.41626	Autoimmune diseases
AUTOIMMUNE_NONTHYROID	49	1.51498	Autoimmune non-thyroid
T1D	49	2.16427	T1D
KELA_DIAB_INSUL_EXMORE	49	1.44598	Insulin
H7_CHOROIDRETINA	49	0.707868	Choroid and retina disorders
H7_RETINALDISOTH	49	0.917068	Retinal disorders
RX_CROHN_1STLINE	49	1.32159	Crohn's Rx 1
H7_IRIDOCHRONIC	49	0.894974	Chronic Iridocyclitis 3
JUVEN_ARTHR	49	1.54471	Juvenile arthritis
M13_SACROILIITIS	49	1.66762	Sacroiliitis
J10_CHRONTONSADEN	49	1.82808	Chronic tonsil/adenitis
H8_NONSUPPNAS	49	1.16444	Otitis media 2
K11_ENERCOLNONINF	49	0.757691	Noninf enteritis
K11_IBD_STRICT	49	0.40403	IBD
K11_COELIAC	23	1.36049	Celiac disease
F5_DEPRESSIO	23	1.57034	Depression
KRA_PSY_ANYMENTAL	23	1.39267	Mental disorders
F5_PHOBANX	23	1.41969	Phobic anxiety disorders
KRA_PSY_SUBSTANCE_EXMORE	23	0.19071	Substance abuse
G6_MS	23	-3.49795	MS
E4_HYTHY_AI_STRICT	23	0.23864	Hypothyroidism
K11_LICHEN_PLANUS_WIDE	23	-1.71146	Lichen planus
K11_IBD_STRICT_PSC	23	-1.06166	IBD with PSC
M13_ADHCAPSULITIS	23	0.129326	Adhesive capsulitis
M13_SJOGREN	23	-0.738076	Sjogren's
M13_SYSTCONNECT	23	-1.19219	CTDs 1
L12_LUPUS	23	0.890812	SLE
M13_CONNECTNAS	23	-0.365428	CTDs 2
K11_OTHDIG	23	1.44841	GI diseases
E4_GRAVES_STRICT	23	-0.704949	Graves disease
THYROTOXICOSIS	23	-1.07496	Thyrotoxicosis
H7_IRIDOACUTE	23	-0.602175	Acute Iridocyclitis
H7_IRIDOCYCLITIS	23	-0.188991	Iridocyclitis
K11_REIMB_202	23	2.34136	Rheumatic diseases Rx
SPONDYLOPATHY_FG	23	3.10741	Spondylopathies
M13_RHEUMA	23	3.06884	Rheumatoid arthritis
RHEUMA_SEROPOS_OTH	23	2.06697	Seropositive RA
M13_POLYARTHROPATHIES	23	2.11429	Polyarthropathies
RX_CROHN_2NDLINE	23	1.55947	Crohn's Rx 2
L12_PAPULOSQUAMOUS	23	1.14128	Papulosquamous disorders
M13_PSORIARTH	23	0.844443	Psoriatic arthropathies
AUTOIMMUNE	23	1.27688	Autoimmune diseases
AUTOIMMUNE_NONTHYROID	23	1.65054	Autoimmune non-thyroid
T1D	23	3.6186	T1D
KELA_DIAB_INSUL_EXMORE	23	1.88017	Insulin
H7_CHOROIDRETINA	23	-1.13737	Choroid and retina disorders
H7_RETINALDISOTH	23	-0.032108	Retinal disorders
RX_CROHN_1STLINE	23	-0.21913	Crohn's Rx 1
H7_IRIDOCHRONIC	23	-0.288372	Chronic Iridocyclitis 3
JUVEN_ARTHR	23	0.217831	Juvenile arthritis
M13_SACROILIITIS	23	1.54945	Sacroiliitis
J10_CHRONTONSADEN	23	0.726077	Chronic tonsil/adenitis
H8_NONSUPPNAS	23	1.26776	Otitis media 2
K11_ENERCOLNONINF	23	1.46789	Noninf enteritis
K11_IBD_STRICT	23	0.712998	IBD
K11_COELIAC	22	9.04183	Celiac disease
F5_DEPRESSIO	22	-0.916096	Depression
KRA_PSY_ANYMENTAL	22	-0.372136	Mental disorders
F5_PHOBANX	22	0.974263	Phobic anxiety disorders
KRA_PSY_SUBSTANCE_EXMORE	22	-0.156829	Substance abuse
G6_MS	22	1.09143	MS
E4_HYTHY_AI_STRICT	22	4.83186	Hypothyroidism
K11_LICHEN_PLANUS_WIDE	22	2.53355	Lichen planus
K11_IBD_STRICT_PSC	22	0.647872	IBD with PSC
M13_ADHCAPSULITIS	22	-0.55526	Adhesive capsulitis
M13_SJOGREN	22	2.44652	Sjogren's
M13_SYSTCONNECT	22	1.85806	CTDs 1
L12_LUPUS	22	1.41114	SLE
M13_CONNECTNAS	22	1.85375	CTDs 2
K11_OTHDIG	22	6.16551	GI diseases
E4_GRAVES_STRICT	22	4.38378	Graves disease
THYROTOXICOSIS	22	4.67108	Thyrotoxicosis
H7_IRIDOACUTE	22	-3.82834	Acute Iridocyclitis
H7_IRIDOCYCLITIS	22	-4.04219	Iridocyclitis
K11_REIMB_202	22	-4.43298	Rheumatic diseases Rx
SPONDYLOPATHY_FG	22	-5.97576	Spondylopathies
M13_RHEUMA	22	-2.01932	Rheumatoid arthritis
RHEUMA_SEROPOS_OTH	22	-1.52858	Seropositive RA
M13_POLYARTHROPATHIES	22	-2.18042	Polyarthropathies
RX_CROHN_2NDLINE	22	-1.43812	Crohn's Rx 2
L12_PAPULOSQUAMOUS	22	0.708509	Papulosquamous disorders
M13_PSORIARTH	22	-1.71656	Psoriatic arthropathies
AUTOIMMUNE	22	2.559	Autoimmune diseases
AUTOIMMUNE_NONTHYROID	22	-1.7641	Autoimmune non-thyroid
T1D	22	-2.73259	T1D
KELA_DIAB_INSUL_EXMORE	22	-0.985534	Insulin
H7_CHOROIDRETINA	22	-2.03965	Choroid and retina disorders
H7_RETINALDISOTH	22	-2.69527	Retinal disorders
RX_CROHN_1STLINE	22	-2.36219	Crohn's Rx 1
H7_IRIDOCHRONIC	22	-2.27466	Chronic Iridocyclitis 3
JUVEN_ARTHR	22	-1.59672	Juvenile arthritis
M13_SACROILIITIS	22	-2.8987	Sacroiliitis
J10_CHRONTONSADEN	22	-3.51014	Chronic tonsil/adenitis
H8_NONSUPPNAS	22	-1.94169	Otitis media 2
K11_ENERCOLNONINF	22	-0.947217	Noninf enteritis
K11_IBD_STRICT	22	0.0934372	IBD
K11_COELIAC	18	0.766136	Celiac disease
F5_DEPRESSIO	18	0.362643	Depression
KRA_PSY_ANYMENTAL	18	0.908043	Mental disorders
F5_PHOBANX	18	0.671104	Phobic anxiety disorders
KRA_PSY_SUBSTANCE_EXMORE	18	1.08559	Substance abuse
G6_MS	18	3.76323	MS
E4_HYTHY_AI_STRICT	18	0.169726	Hypothyroidism
K11_LICHEN_PLANUS_WIDE	18	-2.7826	Lichen planus
K11_IBD_STRICT_PSC	18	-1.6215	IBD with PSC
M13_ADHCAPSULITIS	18	-0.248247	Adhesive capsulitis
M13_SJOGREN	18	1.65697	Sjogren's
M13_SYSTCONNECT	18	1.14972	CTDs 1
L12_LUPUS	18	0.954565	SLE
M13_CONNECTNAS	18	0.8102	CTDs 2
K11_OTHDIG	18	1.23073	GI diseases
E4_GRAVES_STRICT	18	0.042967	Graves disease
THYROTOXICOSIS	18	-1.09413	Thyrotoxicosis
H7_IRIDOACUTE	18	-1.30781	Acute Iridocyclitis
H7_IRIDOCYCLITIS	18	-1.4692	Iridocyclitis
K11_REIMB_202	18	-4.29779	Rheumatic diseases Rx
SPONDYLOPATHY_FG	18	-3.9689	Spondylopathies
M13_RHEUMA	18	-3.31376	Rheumatoid arthritis
RHEUMA_SEROPOS_OTH	18	-2.74076	Seropositive RA
M13_POLYARTHROPATHIES	18	-2.8498	Polyarthropathies
RX_CROHN_2NDLINE	18	-2.35451	Crohn's Rx 2
L12_PAPULOSQUAMOUS	18	-2.95714	Papulosquamous disorders
M13_PSORIARTH	18	-1.34407	Psoriatic arthropathies
AUTOIMMUNE	18	-0.658155	Autoimmune diseases
AUTOIMMUNE_NONTHYROID	18	-0.954948	Autoimmune non-thyroid
T1D	18	0.404727	T1D
KELA_DIAB_INSUL_EXMORE	18	-0.71845	Insulin
H7_CHOROIDRETINA	18	-0.0702775	Choroid and retina disorders
H7_RETINALDISOTH	18	-0.20586	Retinal disorders
RX_CROHN_1STLINE	18	-2.16842	Crohn's Rx 1
H7_IRIDOCHRONIC	18	-1.90639	Chronic Iridocyclitis 3
JUVEN_ARTHR	18	-2.35679	Juvenile arthritis
M13_SACROILIITIS	18	-2.47884	Sacroiliitis
J10_CHRONTONSADEN	18	-0.654742	Chronic tonsil/adenitis
H8_NONSUPPNAS	18	-0.473024	Otitis media 2
K11_ENERCOLNONINF	18	-1.27611	Noninf enteritis
K11_IBD_STRICT	18	-2.78749	IBD
K11_COELIAC	17	-5.86495	Celiac disease
F5_DEPRESSIO	17	-1.66847	Depression
KRA_PSY_ANYMENTAL	17	0.0750667	Mental disorders
F5_PHOBANX	17	-0.680375	Phobic anxiety disorders
KRA_PSY_SUBSTANCE_EXMORE	17	-0.63854	Substance abuse
G6_MS	17	3.47112	MS
E4_HYTHY_AI_STRICT	17	1.00749	Hypothyroidism
K11_LICHEN_PLANUS_WIDE	17	0.69448	Lichen planus
K11_IBD_STRICT_PSC	17	-0.919482	IBD with PSC
M13_ADHCAPSULITIS	17	-0.246837	Adhesive capsulitis
M13_SJOGREN	17	-1.32087	Sjogren's
M13_SYSTCONNECT	17	-0.161604	CTDs 1
L12_LUPUS	17	0.19459	SLE
M13_CONNECTNAS	17	-0.171889	CTDs 2
K11_OTHDIG	17	-2.72714	GI diseases
E4_GRAVES_STRICT	17	-0.451008	Graves disease
THYROTOXICOSIS	17	0.649402	Thyrotoxicosis
H7_IRIDOACUTE	17	-5.29661	Acute Iridocyclitis
H7_IRIDOCYCLITIS	17	-4.71271	Iridocyclitis
K11_REIMB_202	17	-5.73728	Rheumatic diseases Rx
SPONDYLOPATHY_FG	17	-7.32835	Spondylopathies
M13_RHEUMA	17	-1.17267	Rheumatoid arthritis
RHEUMA_SEROPOS_OTH	17	-1.36376	Seropositive RA
M13_POLYARTHROPATHIES	17	-2.22381	Polyarthropathies
RX_CROHN_2NDLINE	17	-3.13088	Crohn's Rx 2
L12_PAPULOSQUAMOUS	17	-0.683289	Papulosquamous disorders
M13_PSORIARTH	17	-1.3242	Psoriatic arthropathies
AUTOIMMUNE	17	-4.02551	Autoimmune diseases
AUTOIMMUNE_NONTHYROID	17	-5.67001	Autoimmune non-thyroid
T1D	17	-5.53432	T1D
KELA_DIAB_INSUL_EXMORE	17	-4.09969	Insulin
H7_CHOROIDRETINA	17	-1.87293	Choroid and retina disorders
H7_RETINALDISOTH	17	-2.12904	Retinal disorders
RX_CROHN_1STLINE	17	-3.25903	Crohn's Rx 1
H7_IRIDOCHRONIC	17	-2.20977	Chronic Iridocyclitis 3
JUVEN_ARTHR	17	-2.65425	Juvenile arthritis
M13_SACROILIITIS	17	-2.98329	Sacroiliitis
J10_CHRONTONSADEN	17	-2.42715	Chronic tonsil/adenitis
H8_NONSUPPNAS	17	-2.59004	Otitis media 2
K11_ENERCOLNONINF	17	-1.5473	Noninf enteritis
K11_IBD_STRICT	17	-1.76202	IBD
K11_COELIAC	16	0.718061	Celiac disease
F5_DEPRESSIO	16	-0.728275	Depression
KRA_PSY_ANYMENTAL	16	-0.816943	Mental disorders
F5_PHOBANX	16	-0.438502	Phobic anxiety disorders
KRA_PSY_SUBSTANCE_EXMORE	16	0.0295376	Substance abuse
G6_MS	16	-1.68337	MS
E4_HYTHY_AI_STRICT	16	-1.05688	Hypothyroidism
K11_LICHEN_PLANUS_WIDE	16	0.246897	Lichen planus
K11_IBD_STRICT_PSC	16	0.0943203	IBD with PSC
M13_ADHCAPSULITIS	16	-0.854649	Adhesive capsulitis
M13_SJOGREN	16	-1.59244	Sjogren's
M13_SYSTCONNECT	16	0.941766	CTDs 1
L12_LUPUS	16	-1.47652	SLE
M13_CONNECTNAS	16	-0.710122	CTDs 2
K11_OTHDIG	16	0.213988	GI diseases
E4_GRAVES_STRICT	16	-0.45985	Graves disease
THYROTOXICOSIS	16	-0.132533	Thyrotoxicosis
H7_IRIDOACUTE	16	-1.32026	Acute Iridocyclitis
H7_IRIDOCYCLITIS	16	-1.19929	Iridocyclitis
K11_REIMB_202	16	0.180774	Rheumatic diseases Rx
SPONDYLOPATHY_FG	16	-2.31199	Spondylopathies
M13_RHEUMA	16	0.262198	Rheumatoid arthritis
RHEUMA_SEROPOS_OTH	16	0.957917	Seropositive RA
M13_POLYARTHROPATHIES	16	0.332968	Polyarthropathies
RX_CROHN_2NDLINE	16	2.00579	Crohn's Rx 2
L12_PAPULOSQUAMOUS	16	5.37064	Papulosquamous disorders
M13_PSORIARTH	16	3.11931	Psoriatic arthropathies
AUTOIMMUNE	16	1.41563	Autoimmune diseases
AUTOIMMUNE_NONTHYROID	16	2.63274	Autoimmune non-thyroid
T1D	16	0.8411	T1D
KELA_DIAB_INSUL_EXMORE	16	0.902822	Insulin
H7_CHOROIDRETINA	16	-0.41987	Choroid and retina disorders
H7_RETINALDISOTH	16	-0.103991	Retinal disorders
RX_CROHN_1STLINE	16	1.52671	Crohn's Rx 1
H7_IRIDOCHRONIC	16	0.0676435	Chronic Iridocyclitis 3
JUVEN_ARTHR	16	-0.891402	Juvenile arthritis
M13_SACROILIITIS	16	-0.713476	Sacroiliitis
J10_CHRONTONSADEN	16	1.87379	Chronic tonsil/adenitis
H8_NONSUPPNAS	16	1.97989	Otitis media 2
K11_ENERCOLNONINF	16	2.54028	Noninf enteritis
K11_IBD_STRICT	16	1.86991	IBD
K11_COELIAC	15	-1.39925	Celiac disease
F5_DEPRESSIO	15	0.241141	Depression
KRA_PSY_ANYMENTAL	15	0.299548	Mental disorders
F5_PHOBANX	15	-0.137571	Phobic anxiety disorders
KRA_PSY_SUBSTANCE_EXMORE	15	0.0485946	Substance abuse
G6_MS	15	-0.481932	MS
E4_HYTHY_AI_STRICT	15	-0.303544	Hypothyroidism
K11_LICHEN_PLANUS_WIDE	15	-0.063712	Lichen planus
K11_IBD_STRICT_PSC	15	0.155111	IBD with PSC
M13_ADHCAPSULITIS	15	0.0405026	Adhesive capsulitis
M13_SJOGREN	15	-0.0195187	Sjogren's
M13_SYSTCONNECT	15	-0.00132702	CTDs 1
L12_LUPUS	15	-0.0254691	SLE
M13_CONNECTNAS	15	0.0748824	CTDs 2
K11_OTHDIG	15	-0.687512	GI diseases
E4_GRAVES_STRICT	15	-0.104362	Graves disease
THYROTOXICOSIS	15	-0.214809	Thyrotoxicosis
H7_IRIDOACUTE	15	2.16818	Acute Iridocyclitis
H7_IRIDOCYCLITIS	15	2.16265	Iridocyclitis
K11_REIMB_202	15	2.56253	Rheumatic diseases Rx
SPONDYLOPATHY_FG	15	2.39933	Spondylopathies
M13_RHEUMA	15	1.27457	Rheumatoid arthritis
RHEUMA_SEROPOS_OTH	15	1.04438	Seropositive RA
M13_POLYARTHROPATHIES	15	1.45388	Polyarthropathies
RX_CROHN_2NDLINE	15	1.67705	Crohn's Rx 2
L12_PAPULOSQUAMOUS	15	0.501594	Papulosquamous disorders
M13_PSORIARTH	15	0.764945	Psoriatic arthropathies
AUTOIMMUNE	15	1.22628	Autoimmune diseases
AUTOIMMUNE_NONTHYROID	15	1.73122	Autoimmune non-thyroid
T1D	15	1.21204	T1D
KELA_DIAB_INSUL_EXMORE	15	0.745263	Insulin
H7_CHOROIDRETINA	15	0.732955	Choroid and retina disorders
H7_RETINALDISOTH	15	0.753351	Retinal disorders
RX_CROHN_1STLINE	15	1.42987	Crohn's Rx 1
H7_IRIDOCHRONIC	15	1.00012	Chronic Iridocyclitis 3
JUVEN_ARTHR	15	1.04197	Juvenile arthritis
M13_SACROILIITIS	15	1.06099	Sacroiliitis
J10_CHRONTONSADEN	15	0.0810567	Chronic tonsil/adenitis
H8_NONSUPPNAS	15	0.638343	Otitis media 2
K11_ENERCOLNONINF	15	0.396738	Noninf enteritis
K11_IBD_STRICT	15	0.701704	IBD
K11_COELIAC	8	-2.00413	Celiac disease
F5_DEPRESSIO	8	0.989853	Depression
KRA_PSY_ANYMENTAL	8	0.892424	Mental disorders
F5_PHOBANX	8	0.622693	Phobic anxiety disorders
KRA_PSY_SUBSTANCE_EXMORE	8	0.639756	Substance abuse
G6_MS	8	0.654387	MS
E4_HYTHY_AI_STRICT	8	-0.13022	Hypothyroidism
K11_LICHEN_PLANUS_WIDE	8	1.31802	Lichen planus
K11_IBD_STRICT_PSC	8	2.02501	IBD with PSC
M13_ADHCAPSULITIS	8	-0.526889	Adhesive capsulitis
M13_SJOGREN	8	-1.37438	Sjogren's
M13_SYSTCONNECT	8	-1.4117	CTDs 1
L12_LUPUS	8	-2.16095	SLE
M13_CONNECTNAS	8	-1.42169	CTDs 2
K11_OTHDIG	8	0.416325	GI diseases
E4_GRAVES_STRICT	8	1.57859	Graves disease
THYROTOXICOSIS	8	2.42196	Thyrotoxicosis
H7_IRIDOACUTE	8	-0.202603	Acute Iridocyclitis
H7_IRIDOCYCLITIS	8	-0.289795	Iridocyclitis
K11_REIMB_202	8	-2.88728	Rheumatic diseases Rx
SPONDYLOPATHY_FG	8	-0.649107	Spondylopathies
M13_RHEUMA	8	-2.08664	Rheumatoid arthritis
RHEUMA_SEROPOS_OTH	8	-2.18282	Seropositive RA
M13_POLYARTHROPATHIES	8	-3.21309	Polyarthropathies
RX_CROHN_2NDLINE	8	-3.90736	Crohn's Rx 2
L12_PAPULOSQUAMOUS	8	-3.94518	Papulosquamous disorders
M13_PSORIARTH	8	-2.61075	Psoriatic arthropathies
AUTOIMMUNE	8	-3.92695	Autoimmune diseases
AUTOIMMUNE_NONTHYROID	8	-4.80118	Autoimmune non-thyroid
T1D	8	-2.64713	T1D
KELA_DIAB_INSUL_EXMORE	8	-1.47778	Insulin
H7_CHOROIDRETINA	8	-1.18159	Choroid and retina disorders
H7_RETINALDISOTH	8	-1.63506	Retinal disorders
RX_CROHN_1STLINE	8	-0.143536	Crohn's Rx 1
H7_IRIDOCHRONIC	8	0.101735	Chronic Iridocyclitis 3
JUVEN_ARTHR	8	-1.13879	Juvenile arthritis
M13_SACROILIITIS	8	-0.496309	Sacroiliitis
J10_CHRONTONSADEN	8	-0.811215	Chronic tonsil/adenitis
H8_NONSUPPNAS	8	-0.330089	Otitis media 2
K11_ENERCOLNONINF	8	-0.896449	Noninf enteritis
K11_IBD_STRICT	8	-0.841361	IBD
K11_COELIAC	5	7.65322	Celiac disease
F5_DEPRESSIO	5	-0.151194	Depression
KRA_PSY_ANYMENTAL	5	-0.998534	Mental disorders
F5_PHOBANX	5	-0.708265	Phobic anxiety disorders
KRA_PSY_SUBSTANCE_EXMORE	5	-0.0145137	Substance abuse
G6_MS	5	0.539126	MS
E4_HYTHY_AI_STRICT	5	-1.49452	Hypothyroidism
K11_LICHEN_PLANUS_WIDE	5	0.971455	Lichen planus
K11_IBD_STRICT_PSC	5	0.504953	IBD with PSC
M13_ADHCAPSULITIS	5	0.239715	Adhesive capsulitis
M13_SJOGREN	5	0.995083	Sjogren's
M13_SYSTCONNECT	5	0.474747	CTDs 1
L12_LUPUS	5	-0.341362	SLE
M13_CONNECTNAS	5	-0.377102	CTDs 2
K11_OTHDIG	5	1.69541	GI diseases
E4_GRAVES_STRICT	5	1.55794	Graves disease
THYROTOXICOSIS	5	1.52801	Thyrotoxicosis
H7_IRIDOACUTE	5	-4.8974	Acute Iridocyclitis
H7_IRIDOCYCLITIS	5	-4.47153	Iridocyclitis
K11_REIMB_202	5	-4.79861	Rheumatic diseases Rx
SPONDYLOPATHY_FG	5	-4.60268	Spondylopathies
M13_RHEUMA	5	-3.25739	Rheumatoid arthritis
RHEUMA_SEROPOS_OTH	5	-2.24892	Seropositive RA
M13_POLYARTHROPATHIES	5	-3.79037	Polyarthropathies
RX_CROHN_2NDLINE	5	-4.70207	Crohn's Rx 2
L12_PAPULOSQUAMOUS	5	-3.22943	Papulosquamous disorders
M13_PSORIARTH	5	-2.68277	Psoriatic arthropathies
AUTOIMMUNE	5	-2.5459	Autoimmune diseases
AUTOIMMUNE_NONTHYROID	5	-1.83882	Autoimmune non-thyroid
T1D	5	3.69292	T1D
KELA_DIAB_INSUL_EXMORE	5	0.911953	Insulin
H7_CHOROIDRETINA	5	1.15362	Choroid and retina disorders
H7_RETINALDISOTH	5	1.77406	Retinal disorders
RX_CROHN_1STLINE	5	-1.27826	Crohn's Rx 1
H7_IRIDOCHRONIC	5	-1.55614	Chronic Iridocyclitis 3
JUVEN_ARTHR	5	-1.7326	Juvenile arthritis
M13_SACROILIITIS	5	-1.82206	Sacroiliitis
J10_CHRONTONSADEN	5	1.09273	Chronic tonsil/adenitis
H8_NONSUPPNAS	5	0.93005	Otitis media 2
K11_ENERCOLNONINF	5	-0.201053	Noninf enteritis
K11_IBD_STRICT	5	-2.03932	IBD
K11_COELIAC	14	-5.05363	Celiac disease
F5_DEPRESSIO	14	-2.90809	Depression
KRA_PSY_ANYMENTAL	14	-0.744785	Mental disorders
F5_PHOBANX	14	-0.270314	Phobic anxiety disorders
KRA_PSY_SUBSTANCE_EXMORE	14	0.412153	Substance abuse
G6_MS	14	2.38977	MS
E4_HYTHY_AI_STRICT	14	4.52269	Hypothyroidism
K11_LICHEN_PLANUS_WIDE	14	6.49644	Lichen planus
K11_IBD_STRICT_PSC	14	-2.64925	IBD with PSC
M13_ADHCAPSULITIS	14	-0.767756	Adhesive capsulitis
M13_SJOGREN	14	-1.01511	Sjogren's
M13_SYSTCONNECT	14	-2.13149	CTDs 1
L12_LUPUS	14	-2.56509	SLE
M13_CONNECTNAS	14	-1.83024	CTDs 2
K11_OTHDIG	14	-3.72018	GI diseases
E4_GRAVES_STRICT	14	0.443817	Graves disease
THYROTOXICOSIS	14	1.15925	Thyrotoxicosis
H7_IRIDOACUTE	14	-10.3976	Acute Iridocyclitis
H7_IRIDOCYCLITIS	14	-10.4716	Iridocyclitis
K11_REIMB_202	14	-12.6423	Rheumatic diseases Rx
SPONDYLOPATHY_FG	14	-11.8947	Spondylopathies
M13_RHEUMA	14	-4.56945	Rheumatoid arthritis
RHEUMA_SEROPOS_OTH	14	-3.08615	Seropositive RA
M13_POLYARTHROPATHIES	14	-6.62587	Polyarthropathies
RX_CROHN_2NDLINE	14	-8.75305	Crohn's Rx 2
L12_PAPULOSQUAMOUS	14	-3.05102	Papulosquamous disorders
M13_PSORIARTH	14	-6.58674	Psoriatic arthropathies
AUTOIMMUNE	14	-6.49239	Autoimmune diseases
AUTOIMMUNE_NONTHYROID	14	-11.9795	Autoimmune non-thyroid
T1D	14	-7.73497	T1D
KELA_DIAB_INSUL_EXMORE	14	-4.88789	Insulin
H7_CHOROIDRETINA	14	-5.11901	Choroid and retina disorders
H7_RETINALDISOTH	14	-5.14918	Retinal disorders
RX_CROHN_1STLINE	14	-7.15744	Crohn's Rx 1
H7_IRIDOCHRONIC	14	-5.54901	Chronic Iridocyclitis 3
JUVEN_ARTHR	14	-4.93699	Juvenile arthritis
M13_SACROILIITIS	14	-5.28606	Sacroiliitis
J10_CHRONTONSADEN	14	-4.41332	Chronic tonsil/adenitis
H8_NONSUPPNAS	14	-4.7688	Otitis media 2
K11_ENERCOLNONINF	14	-4.90893	Noninf enteritis
K11_IBD_STRICT	14	-4.69452	IBD
K11_COELIAC	13	-2.68102	Celiac disease
F5_DEPRESSIO	13	-1.41509	Depression
KRA_PSY_ANYMENTAL	13	-0.227747	Mental disorders
F5_PHOBANX	13	0.166324	Phobic anxiety disorders
KRA_PSY_SUBSTANCE_EXMORE	13	0.474187	Substance abuse
G6_MS	13	1.1362	MS
E4_HYTHY_AI_STRICT	13	2.13307	Hypothyroidism
K11_LICHEN_PLANUS_WIDE	13	3.16729	Lichen planus
K11_IBD_STRICT_PSC	13	0.525901	IBD with PSC
M13_ADHCAPSULITIS	13	-0.278005	Adhesive capsulitis
M13_SJOGREN	13	-2.96595	Sjogren's
M13_SYSTCONNECT	13	-2.72126	CTDs 1
L12_LUPUS	13	-0.854511	SLE
M13_CONNECTNAS	13	-2.53725	CTDs 2
K11_OTHDIG	13	-2.96452	GI diseases
E4_GRAVES_STRICT	13	0.792899	Graves disease
THYROTOXICOSIS	13	0.00806826	Thyrotoxicosis
H7_IRIDOACUTE	13	-4.50539	Acute Iridocyclitis
H7_IRIDOCYCLITIS	13	-5.17781	Iridocyclitis
K11_REIMB_202	13	-4.41244	Rheumatic diseases Rx
SPONDYLOPATHY_FG	13	-6.21441	Spondylopathies
M13_RHEUMA	13	-2.13156	Rheumatoid arthritis
RHEUMA_SEROPOS_OTH	13	-1.96278	Seropositive RA
M13_POLYARTHROPATHIES	13	-3.26544	Polyarthropathies
RX_CROHN_2NDLINE	13	-3.67682	Crohn's Rx 2
L12_PAPULOSQUAMOUS	13	-1.407	Papulosquamous disorders
M13_PSORIARTH	13	-1.00604	Psoriatic arthropathies
AUTOIMMUNE	13	-3.21498	Autoimmune diseases
AUTOIMMUNE_NONTHYROID	13	-5.89563	Autoimmune non-thyroid
T1D	13	-3.81028	T1D
KELA_DIAB_INSUL_EXMORE	13	-3.31392	Insulin
H7_CHOROIDRETINA	13	-2.94043	Choroid and retina disorders
H7_RETINALDISOTH	13	-3.283	Retinal disorders
RX_CROHN_1STLINE	13	-4.07383	Crohn's Rx 1
H7_IRIDOCHRONIC	13	-2.09603	Chronic Iridocyclitis 3
JUVEN_ARTHR	13	-1.73595	Juvenile arthritis
M13_SACROILIITIS	13	-2.4559	Sacroiliitis
J10_CHRONTONSADEN	13	-2.77483	Chronic tonsil/adenitis
H8_NONSUPPNAS	13	-1.05541	Otitis media 2
K11_ENERCOLNONINF	13	-2.17866	Noninf enteritis
K11_IBD_STRICT	13	-1.02786	IBD

### Sheet: hb2_heatmapplotted_notcutoff
traits	hapgroup	Z_rescaled	Plot
AUTOIMMUNE	6	0.536948	Autoimmune diseases
AUTOIMMUNE_NONTHYROID	6	-0.430462	Autoimmune non-thyroid
K11_COELIAC	6	-5.1033	Celiac disease
K11_OTHDIG	6	-3.01587	GI diseases
T1D	6	4.92968	T1D
KELA_DIAB_INSUL_EXMORE	6	1.81333	Insulin
E4_GLUCOPANCREAS	6	0.977125	Glucose regulation disorders
H7_CHOROIDRETINA	6	1.12919	Choroid and retina disorders
H7_RETINALDISOTH	6	2.02118	Retinal disorders
THYROTOXICOSIS	6	-2.3403	Thyrotoxicosis
AUTOIMMUNE_HYPERTHYROIDISM	6	-2.06356	Autoimmune hyperthyroidism
E4_GRAVES_STRICT	6	-3.41709	Graves disease
AB1_SEXUAL_TRANSMISSION	6	-0.31334	STDs 1
AB1_SEXUAL_TRANSMISSION_NOS	6	-0.57495	STDs 2
D3_IMMUNEMECHANISM	6	-2.6728	Immune disorders
M13_SJOGREN	6	-1.7902	Sjogren's
M13_SYSTCONNECT	6	-0.375753	CTDs 1
HYPOTHY_REIMB	6	0.251293	Hypothyroidism Rx
FG_DOAAC	6	-0.146684	Vascular diseases
I9_ATHSCLE	6	-1.16436	Atherosclerosis
K11_IBD_STRICT_PSC	6	-2.29216	IBD with PSC
L12_LUPUS	6	-1.09993	SLE
K11_CHRONHEP	6	0.984412	Chronic hepatitis
M13_TRIGGERFINGER	6	1.62196	Trigger finger
G6_NERPLEX	6	1.10509	Nerve root disorders 1
L12_OTHERSKINSUBCUTIS	6	0.281537	Skin disorders 2
N14_CHRONKIDNEYDIS	6	-0.0634601	CKD
G6_MS	6	-0.00667057	MS
E4_HYTHY_AI_STRICT	6	1.83997	Hypothyroidism
K11_LICHEN_PLANUS_WIDE	6	-0.138467	Lichen planus
SPONDYLOPATHY_FG	6	-2.11719	Spondylopathies
K11_REIMB_202	6	0.878932	Rheumatic diseases Rx
H7_IRIDOACUTE	6	-1.1426	Acute Iridocyclitis
H7_IRIDOCYCLITIS	6	-1.29205	Iridocyclitis
L12_PAPULOSQUAMOUS	6	-0.599295	Papulosquamous disorders
M13_PSORIARTH	6	-0.863638	Psoriatic arthropathies
ARTRHO_POSTDYSENTERIC	6	0.00438715	Postdysenteric arthropathy
M13_ARTHROPATHIES	6	-0.201163	Arthropathies 1
H7_IRIDOCHRONIC	6	-0.025234	Chronic Iridocyclitis 3
RHEUMA_NOS	6	1.37073	Rheumatoid arthritis 2
M13_RHEUMA	6	3.88444	Rheumatoid arthritis
RHEUMA_SEROPOS_OTH	6	4.94293	Seropositive RA
M13_SACROILIITIS	6	-0.436872	Sacroiliitis
RX_CROHN_1STLINE	6	-1.00326	Crohn's Rx 1
M13_POLYARTHROPATHIES	6	1.16042	Polyarthropathies
RX_CROHN_2NDLINE	6	0.828707	Crohn's Rx 2
AUTOIMMUNE	4	-3.72195	Autoimmune diseases
AUTOIMMUNE_NONTHYROID	4	-4.93985	Autoimmune non-thyroid
K11_COELIAC	4	-6.50277	Celiac disease
K11_OTHDIG	4	-3.83401	GI diseases
T1D	4	-1.66789	T1D
KELA_DIAB_INSUL_EXMORE	4	-0.514564	Insulin
E4_GLUCOPANCREAS	4	-1.59433	Glucose regulation disorders
H7_CHOROIDRETINA	4	-0.654767	Choroid and retina disorders
H7_RETINALDISOTH	4	-0.551002	Retinal disorders
THYROTOXICOSIS	4	-2.81016	Thyrotoxicosis
AUTOIMMUNE_HYPERTHYROIDISM	4	-0.64972	Autoimmune hyperthyroidism
E4_GRAVES_STRICT	4	-2.40216	Graves disease
AB1_SEXUAL_TRANSMISSION	4	-3.53886	STDs 1
AB1_SEXUAL_TRANSMISSION_NOS	4	-2.05267	STDs 2
D3_IMMUNEMECHANISM	4	-2.03331	Immune disorders
M13_SJOGREN	4	-1.58277	Sjogren's
M13_SYSTCONNECT	4	-2.48885	CTDs 1
HYPOTHY_REIMB	4	1.0348	Hypothyroidism Rx
FG_DOAAC	4	0.400168	Vascular diseases
I9_ATHSCLE	4	-0.965333	Atherosclerosis
K11_IBD_STRICT_PSC	4	0.365923	IBD with PSC
L12_LUPUS	4	0.540401	SLE
K11_CHRONHEP	4	-1.31553	Chronic hepatitis
M13_TRIGGERFINGER	4	-0.853019	Trigger finger
G6_NERPLEX	4	0.357612	Nerve root disorders 1
L12_OTHERSKINSUBCUTIS	4	-0.302032	Skin disorders 2
N14_CHRONKIDNEYDIS	4	-0.0246404	CKD
G6_MS	4	1.57022	MS
E4_HYTHY_AI_STRICT	4	0.663806	Hypothyroidism
K11_LICHEN_PLANUS_WIDE	4	0.741187	Lichen planus
SPONDYLOPATHY_FG	4	-5.4962	Spondylopathies
K11_REIMB_202	4	-6.09686	Rheumatic diseases Rx
H7_IRIDOACUTE	4	-5.93589	Acute Iridocyclitis
H7_IRIDOCYCLITIS	4	-5.5938	Iridocyclitis
L12_PAPULOSQUAMOUS	4	-2.12684	Papulosquamous disorders
M13_PSORIARTH	4	-3.35606	Psoriatic arthropathies
ARTRHO_POSTDYSENTERIC	4	-1.19751	Postdysenteric arthropathy
M13_ARTHROPATHIES	4	-2.26134	Arthropathies 1
H7_IRIDOCHRONIC	4	-1.10194	Chronic Iridocyclitis 3
RHEUMA_NOS	4	-1.21884	Rheumatoid arthritis 2
M13_RHEUMA	4	-3.02843	Rheumatoid arthritis
RHEUMA_SEROPOS_OTH	4	-2.20207	Seropositive RA
M13_SACROILIITIS	4	-3.47679	Sacroiliitis
RX_CROHN_1STLINE	4	-3.36238	Crohn's Rx 1
M13_POLYARTHROPATHIES	4	-4.55078	Polyarthropathies
RX_CROHN_2NDLINE	4	-2.96405	Crohn's Rx 2
AUTOIMMUNE	9	0.283424	Autoimmune diseases
AUTOIMMUNE_NONTHYROID	9	-2.26716	Autoimmune non-thyroid
K11_COELIAC	9	-4.59947	Celiac disease
K11_OTHDIG	9	-2.14478	GI diseases
T1D	9	2.61212	T1D
KELA_DIAB_INSUL_EXMORE	9	0.950345	Insulin
E4_GLUCOPANCREAS	9	-0.000883063	Glucose regulation disorders
H7_CHOROIDRETINA	9	-0.671561	Choroid and retina disorders
H7_RETINALDISOTH	9	-0.40755	Retinal disorders
THYROTOXICOSIS	9	-5.92156	Thyrotoxicosis
AUTOIMMUNE_HYPERTHYROIDISM	9	-4.51466	Autoimmune hyperthyroidism
E4_GRAVES_STRICT	9	-4.47608	Graves disease
AB1_SEXUAL_TRANSMISSION	9	-1.14091	STDs 1
AB1_SEXUAL_TRANSMISSION_NOS	9	-2.92712	STDs 2
D3_IMMUNEMECHANISM	9	-2.21611	Immune disorders
M13_SJOGREN	9	-2.3312	Sjogren's
M13_SYSTCONNECT	9	-2.67601	CTDs 1
HYPOTHY_REIMB	9	-1.1958	Hypothyroidism Rx
FG_DOAAC	9	-0.965622	Vascular diseases
I9_ATHSCLE	9	-0.596963	Atherosclerosis
K11_IBD_STRICT_PSC	9	-0.053207	IBD with PSC
L12_LUPUS	9	-1.44899	SLE
K11_CHRONHEP	9	-0.154441	Chronic hepatitis
M13_TRIGGERFINGER	9	0.0853331	Trigger finger
G6_NERPLEX	9	0.259513	Nerve root disorders 1
L12_OTHERSKINSUBCUTIS	9	1.28292	Skin disorders 2
N14_CHRONKIDNEYDIS	9	-1.72817	CKD
G6_MS	9	-1.64835	MS
E4_HYTHY_AI_STRICT	9	3.96294	Hypothyroidism
K11_LICHEN_PLANUS_WIDE	9	-0.707492	Lichen planus
SPONDYLOPATHY_FG	9	-8.96746	Spondylopathies
K11_REIMB_202	9	-7.23553	Rheumatic diseases Rx
H7_IRIDOACUTE	9	-8.50654	Acute Iridocyclitis
H7_IRIDOCYCLITIS	9	-7.86019	Iridocyclitis
L12_PAPULOSQUAMOUS	9	3.57362	Papulosquamous disorders
M13_PSORIARTH	9	2.72702	Psoriatic arthropathies
ARTRHO_POSTDYSENTERIC	9	-2.83165	Postdysenteric arthropathy
M13_ARTHROPATHIES	9	-2.64373	Arthropathies 1
H7_IRIDOCHRONIC	9	-3.46497	Chronic Iridocyclitis 3
RHEUMA_NOS	9	-3.9616	Rheumatoid arthritis 2
M13_RHEUMA	9	-2.97633	Rheumatoid arthritis
RHEUMA_SEROPOS_OTH	9	-1.67539	Seropositive RA
M13_SACROILIITIS	9	-3.07004	Sacroiliitis
RX_CROHN_1STLINE	9	-4.60756	Crohn's Rx 1
M13_POLYARTHROPATHIES	9	-3.93265	Polyarthropathies
RX_CROHN_2NDLINE	9	-2.40984	Crohn's Rx 2
AUTOIMMUNE	2	-8.63384	Autoimmune diseases
AUTOIMMUNE_NONTHYROID	2	-7.43484	Autoimmune non-thyroid
K11_COELIAC	2	-7.98773	Celiac disease
K11_OTHDIG	2	-3.47018	GI diseases
T1D	2	-7.75687	T1D
KELA_DIAB_INSUL_EXMORE	2	-3.19693	Insulin
E4_GLUCOPANCREAS	2	-2.46156	Glucose regulation disorders
H7_CHOROIDRETINA	2	-2.53339	Choroid and retina disorders
H7_RETINALDISOTH	2	-2.80844	Retinal disorders
THYROTOXICOSIS	2	-1.46104	Thyrotoxicosis
AUTOIMMUNE_HYPERTHYROIDISM	2	-2.81298	Autoimmune hyperthyroidism
E4_GRAVES_STRICT	2	-2.4525	Graves disease
AB1_SEXUAL_TRANSMISSION	2	-1.09713	STDs 1
AB1_SEXUAL_TRANSMISSION_NOS	2	-1.59943	STDs 2
D3_IMMUNEMECHANISM	2	0.938122	Immune disorders
M13_SJOGREN	2	-0.863506	Sjogren's
M13_SYSTCONNECT	2	-1.78397	CTDs 1
HYPOTHY_REIMB	2	-2.42082	Hypothyroidism Rx
FG_DOAAC	2	0.28417	Vascular diseases
I9_ATHSCLE	2	-0.540227	Atherosclerosis
K11_IBD_STRICT_PSC	2	0.486342	IBD with PSC
L12_LUPUS	2	-0.773398	SLE
K11_CHRONHEP	2	-0.794767	Chronic hepatitis
M13_TRIGGERFINGER	2	-0.277479	Trigger finger
G6_NERPLEX	2	-0.987633	Nerve root disorders 1
L12_OTHERSKINSUBCUTIS	2	-1.7012	Skin disorders 2
N14_CHRONKIDNEYDIS	2	-1.7027	CKD
G6_MS	2	4.03196	MS
E4_HYTHY_AI_STRICT	2	-3.08864	Hypothyroidism
K11_LICHEN_PLANUS_WIDE	2	-3.05423	Lichen planus
SPONDYLOPATHY_FG	2	-8.97795	Spondylopathies
K11_REIMB_202	2	-10.6869	Rheumatic diseases Rx
H7_IRIDOACUTE	2	-5.13953	Acute Iridocyclitis
H7_IRIDOCYCLITIS	2	-4.71211	Iridocyclitis
L12_PAPULOSQUAMOUS	2	-7.2182	Papulosquamous disorders
M13_PSORIARTH	2	-5.15294	Psoriatic arthropathies
ARTRHO_POSTDYSENTERIC	2	-2.07376	Postdysenteric arthropathy
M13_ARTHROPATHIES	2	-2.38668	Arthropathies 1
H7_IRIDOCHRONIC	2	-1.8403	Chronic Iridocyclitis 3
RHEUMA_NOS	2	-4.09812	Rheumatoid arthritis 2
M13_RHEUMA	2	-7.01174	Rheumatoid arthritis
RHEUMA_SEROPOS_OTH	2	-6.36458	Seropositive RA
M13_SACROILIITIS	2	-4.33754	Sacroiliitis
RX_CROHN_1STLINE	2	-3.95224	Crohn's Rx 1
M13_POLYARTHROPATHIES	2	-6.67075	Polyarthropathies
RX_CROHN_2NDLINE	2	-5.93156	Crohn's Rx 2
AUTOIMMUNE	11	16.2807	Autoimmune diseases
AUTOIMMUNE_NONTHYROID	11	15.5977	Autoimmune non-thyroid
K11_COELIAC	11	23.1121	Celiac disease
K11_OTHDIG	11	20.5393	GI diseases
T1D	11	11.7658	T1D
KELA_DIAB_INSUL_EXMORE	11	8.43429	Insulin
E4_GLUCOPANCREAS	11	5.74197	Glucose regulation disorders
H7_CHOROIDRETINA	11	6.79533	Choroid and retina disorders
H7_RETINALDISOTH	11	8.11358	Retinal disorders
THYROTOXICOSIS	11	9.09887	Thyrotoxicosis
AUTOIMMUNE_HYPERTHYROIDISM	11	5.89144	Autoimmune hyperthyroidism
E4_GRAVES_STRICT	11	7.62796	Graves disease
AB1_SEXUAL_TRANSMISSION	11	7.6285	STDs 1
AB1_SEXUAL_TRANSMISSION_NOS	11	9.86378	STDs 2
D3_IMMUNEMECHANISM	11	4.95167	Immune disorders
M13_SJOGREN	11	7.72654	Sjogren's
M13_SYSTCONNECT	11	7.76827	CTDs 1
HYPOTHY_REIMB	11	4.97787	Hypothyroidism Rx
FG_DOAAC	11	4.33741	Vascular diseases
I9_ATHSCLE	11	5.17363	Atherosclerosis
K11_IBD_STRICT_PSC	11	5.63148	IBD with PSC
L12_LUPUS	11	4.94928	SLE
K11_CHRONHEP	11	5.64525	Chronic hepatitis
M13_TRIGGERFINGER	11	4.33156	Trigger finger
G6_NERPLEX	11	4.51659	Nerve root disorders 1
L12_OTHERSKINSUBCUTIS	11	4.785	Skin disorders 2
N14_CHRONKIDNEYDIS	11	4.28926	CKD
G6_MS	11	-1.93139	MS
E4_HYTHY_AI_STRICT	11	2.93883	Hypothyroidism
K11_LICHEN_PLANUS_WIDE	11	2.83489	Lichen planus
SPONDYLOPATHY_FG	11	-1.25616	Spondylopathies
K11_REIMB_202	11	5.92929	Rheumatic diseases Rx
H7_IRIDOACUTE	11	-1.14566	Acute Iridocyclitis
H7_IRIDOCYCLITIS	11	-1.15376	Iridocyclitis
L12_PAPULOSQUAMOUS	11	0.439385	Papulosquamous disorders
M13_PSORIARTH	11	-0.817669	Psoriatic arthropathies
ARTRHO_POSTDYSENTERIC	11	0.181173	Postdysenteric arthropathy
M13_ARTHROPATHIES	11	3.03447	Arthropathies 1
H7_IRIDOCHRONIC	11	-0.412626	Chronic Iridocyclitis 3
RHEUMA_NOS	11	0.94433	Rheumatoid arthritis 2
M13_RHEUMA	11	2.26733	Rheumatoid arthritis
RHEUMA_SEROPOS_OTH	11	1.58736	Seropositive RA
M13_SACROILIITIS	11	-1.10875	Sacroiliitis
RX_CROHN_1STLINE	11	5.35428	Crohn's Rx 1
M13_POLYARTHROPATHIES	11	4.08364	Polyarthropathies
RX_CROHN_2NDLINE	11	2.52368	Crohn's Rx 2
AUTOIMMUNE	10	1.65225	Autoimmune diseases
AUTOIMMUNE_NONTHYROID	10	-1.46289	Autoimmune non-thyroid
K11_COELIAC	10	15.7444	Celiac disease
K11_OTHDIG	10	8.20523	GI diseases
T1D	10	-0.841513	T1D
KELA_DIAB_INSUL_EXMORE	10	-1.10265	Insulin
E4_GLUCOPANCREAS	10	-0.359172	Glucose regulation disorders
H7_CHOROIDRETINA	10	-0.543912	Choroid and retina disorders
H7_RETINALDISOTH	10	-0.774484	Retinal disorders
THYROTOXICOSIS	10	3.45984	Thyrotoxicosis
AUTOIMMUNE_HYPERTHYROIDISM	10	3.19507	Autoimmune hyperthyroidism
E4_GRAVES_STRICT	10	3.14258	Graves disease
AB1_SEXUAL_TRANSMISSION	10	1.83004	STDs 1
AB1_SEXUAL_TRANSMISSION_NOS	10	2.40902	STDs 2
D3_IMMUNEMECHANISM	10	3.07595	Immune disorders
M13_SJOGREN	10	5.50163	Sjogren's
M13_SYSTCONNECT	10	2.14755	CTDs 1
HYPOTHY_REIMB	10	3.05683	Hypothyroidism Rx
FG_DOAAC	10	1.25307	Vascular diseases
I9_ATHSCLE	10	1.70091	Atherosclerosis
K11_IBD_STRICT_PSC	10	1.3476	IBD with PSC
L12_LUPUS	10	2.44964	SLE
K11_CHRONHEP	10	2.74047	Chronic hepatitis
M13_TRIGGERFINGER	10	0.331249	Trigger finger
G6_NERPLEX	10	-0.0199146	Nerve root disorders 1
L12_OTHERSKINSUBCUTIS	10	1.37582	Skin disorders 2
N14_CHRONKIDNEYDIS	10	1.0109	CKD
G6_MS	10	0.105717	MS
E4_HYTHY_AI_STRICT	10	3.24735	Hypothyroidism
K11_LICHEN_PLANUS_WIDE	10	-1.12022	Lichen planus
SPONDYLOPATHY_FG	10	-7.56245	Spondylopathies
K11_REIMB_202	10	-5.43317	Rheumatic diseases Rx
H7_IRIDOACUTE	10	-6.56142	Acute Iridocyclitis
H7_IRIDOCYCLITIS	10	-6.35188	Iridocyclitis
L12_PAPULOSQUAMOUS	10	-5.78422	Papulosquamous disorders
M13_PSORIARTH	10	-3.06534	Psoriatic arthropathies
ARTRHO_POSTDYSENTERIC	10	0.579648	Postdysenteric arthropathy
M13_ARTHROPATHIES	10	-2.64559	Arthropathies 1
H7_IRIDOCHRONIC	10	-1.84348	Chronic Iridocyclitis 3
RHEUMA_NOS	10	-2.26191	Rheumatoid arthritis 2
M13_RHEUMA	10	-4.132	Rheumatoid arthritis
RHEUMA_SEROPOS_OTH	10	-3.51443	Seropositive RA
M13_SACROILIITIS	10	-2.50978	Sacroiliitis
RX_CROHN_1STLINE	10	-2.0539	Crohn's Rx 1
M13_POLYARTHROPATHIES	10	-3.72528	Polyarthropathies
RX_CROHN_2NDLINE	10	-5.46408	Crohn's Rx 2
AUTOIMMUNE	24	-0.38757	Autoimmune diseases
AUTOIMMUNE_NONTHYROID	24	1.36853	Autoimmune non-thyroid
K11_COELIAC	24	0.585867	Celiac disease
K11_OTHDIG	24	-2.2175	GI diseases
T1D	24	-0.817425	T1D
KELA_DIAB_INSUL_EXMORE	24	0.1216	Insulin
E4_GLUCOPANCREAS	24	-0.134225	Glucose regulation disorders
H7_CHOROIDRETINA	24	-0.59124	Choroid and retina disorders
H7_RETINALDISOTH	24	-0.709952	Retinal disorders
THYROTOXICOSIS	24	0.926367	Thyrotoxicosis
AUTOIMMUNE_HYPERTHYROIDISM	24	1.27919	Autoimmune hyperthyroidism
E4_GRAVES_STRICT	24	1.18072	Graves disease
AB1_SEXUAL_TRANSMISSION	24	0.315678	STDs 1
AB1_SEXUAL_TRANSMISSION_NOS	24	0.634688	STDs 2
D3_IMMUNEMECHANISM	24	0.961677	Immune disorders
M13_SJOGREN	24	2.09805	Sjogren's
M13_SYSTCONNECT	24	1.09625	CTDs 1
HYPOTHY_REIMB	24	-0.494564	Hypothyroidism Rx
FG_DOAAC	24	0.178941	Vascular diseases
I9_ATHSCLE	24	0.434478	Atherosclerosis
K11_IBD_STRICT_PSC	24	-1.28853	IBD with PSC
L12_LUPUS	24	0.580077	SLE
K11_CHRONHEP	24	-0.452019	Chronic hepatitis
M13_TRIGGERFINGER	24	-0.94672	Trigger finger
G6_NERPLEX	24	-0.677059	Nerve root disorders 1
L12_OTHERSKINSUBCUTIS	24	0.632502	Skin disorders 2
N14_CHRONKIDNEYDIS	24	0.9049	CKD
G6_MS	24	-0.69849	MS
E4_HYTHY_AI_STRICT	24	-2.22166	Hypothyroidism
K11_LICHEN_PLANUS_WIDE	24	-0.594398	Lichen planus
SPONDYLOPATHY_FG	24	8.89216	Spondylopathies
K11_REIMB_202	24	6.37907	Rheumatic diseases Rx
H7_IRIDOACUTE	24	5.75704	Acute Iridocyclitis
H7_IRIDOCYCLITIS	24	5.5455	Iridocyclitis
L12_PAPULOSQUAMOUS	24	3.64886	Papulosquamous disorders
M13_PSORIARTH	24	1.99861	Psoriatic arthropathies
ARTRHO_POSTDYSENTERIC	24	1.1528	Postdysenteric arthropathy
M13_ARTHROPATHIES	24	1.49851	Arthropathies 1
H7_IRIDOCHRONIC	24	1.67665	Chronic Iridocyclitis 3
RHEUMA_NOS	24	2.75134	Rheumatoid arthritis 2
M13_RHEUMA	24	3.12009	Rheumatoid arthritis
RHEUMA_SEROPOS_OTH	24	2.28328	Seropositive RA
M13_SACROILIITIS	24	4.9752	Sacroiliitis
RX_CROHN_1STLINE	24	2.05419	Crohn's Rx 1
M13_POLYARTHROPATHIES	24	3.3245	Polyarthropathies
RX_CROHN_2NDLINE	24	1.89089	Crohn's Rx 2
AUTOIMMUNE	21	3.84191	Autoimmune diseases
AUTOIMMUNE_NONTHYROID	21	5.31009	Autoimmune non-thyroid
K11_COELIAC	21	8.78762	Celiac disease
K11_OTHDIG	21	3.33571	GI diseases
T1D	21	3.75124	T1D
KELA_DIAB_INSUL_EXMORE	21	1.14084	Insulin
E4_GLUCOPANCREAS	21	0.57719	Glucose regulation disorders
H7_CHOROIDRETINA	21	2.55844	Choroid and retina disorders
H7_RETINALDISOTH	21	2.37404	Retinal disorders
THYROTOXICOSIS	21	2.40101	Thyrotoxicosis
AUTOIMMUNE_HYPERTHYROIDISM	21	2.12718	Autoimmune hyperthyroidism
E4_GRAVES_STRICT	21	2.73046	Graves disease
AB1_SEXUAL_TRANSMISSION	21	1.25885	STDs 1
AB1_SEXUAL_TRANSMISSION_NOS	21	0.666996	STDs 2
D3_IMMUNEMECHANISM	21	1.60876	Immune disorders
M13_SJOGREN	21	2.54396	Sjogren's
M13_SYSTCONNECT	21	0.7991	CTDs 1
HYPOTHY_REIMB	21	0.255319	Hypothyroidism Rx
FG_DOAAC	21	0.406324	Vascular diseases
I9_ATHSCLE	21	0.88338	Atherosclerosis
K11_IBD_STRICT_PSC	21	-0.0288646	IBD with PSC
L12_LUPUS	21	1.02443	SLE
K11_CHRONHEP	21	0.180213	Chronic hepatitis
M13_TRIGGERFINGER	21	-0.619865	Trigger finger
G6_NERPLEX	21	0.448676	Nerve root disorders 1
L12_OTHERSKINSUBCUTIS	21	1.35668	Skin disorders 2
N14_CHRONKIDNEYDIS	21	0.986514	CKD
G6_MS	21	-2.17669	MS
E4_HYTHY_AI_STRICT	21	-1.08784	Hypothyroidism
K11_LICHEN_PLANUS_WIDE	21	0.400043	Lichen planus
SPONDYLOPATHY_FG	21	11.0082	Spondylopathies
K11_REIMB_202	21	8.28841	Rheumatic diseases Rx
H7_IRIDOACUTE	21	7.68899	Acute Iridocyclitis
H7_IRIDOCYCLITIS	21	7.52164	Iridocyclitis
L12_PAPULOSQUAMOUS	21	-0.205264	Papulosquamous disorders
M13_PSORIARTH	21	-1.04169	Psoriatic arthropathies
ARTRHO_POSTDYSENTERIC	21	2.44511	Postdysenteric arthropathy
M13_ARTHROPATHIES	21	2.07801	Arthropathies 1
H7_IRIDOCHRONIC	21	3.59532	Chronic Iridocyclitis 3
RHEUMA_NOS	21	4.09068	Rheumatoid arthritis 2
M13_RHEUMA	21	4.7523	Rheumatoid arthritis
RHEUMA_SEROPOS_OTH	21	4.13588	Seropositive RA
M13_SACROILIITIS	21	4.99323	Sacroiliitis
RX_CROHN_1STLINE	21	3.97814	Crohn's Rx 1
M13_POLYARTHROPATHIES	21	3.91724	Polyarthropathies
RX_CROHN_2NDLINE	21	4.27488	Crohn's Rx 2
AUTOIMMUNE	25	-2.25252	Autoimmune diseases
AUTOIMMUNE_NONTHYROID	25	-2.53492	Autoimmune non-thyroid
K11_COELIAC	25	-1.43511	Celiac disease
K11_OTHDIG	25	-1.2478	GI diseases
T1D	25	-1.15191	T1D
KELA_DIAB_INSUL_EXMORE	25	-1.44805	Insulin
E4_GLUCOPANCREAS	25	0.287884	Glucose regulation disorders
H7_CHOROIDRETINA	25	0.598948	Choroid and retina disorders
H7_RETINALDISOTH	25	0.658753	Retinal disorders
THYROTOXICOSIS	25	-1.5424	Thyrotoxicosis
AUTOIMMUNE_HYPERTHYROIDISM	25	-0.648155	Autoimmune hyperthyroidism
E4_GRAVES_STRICT	25	-0.74709	Graves disease
AB1_SEXUAL_TRANSMISSION	25	0.132444	STDs 1
AB1_SEXUAL_TRANSMISSION_NOS	25	0.322975	STDs 2
D3_IMMUNEMECHANISM	25	0.301367	Immune disorders
M13_SJOGREN	25	-2.63956	Sjogren's
M13_SYSTCONNECT	25	-2.55497	CTDs 1
HYPOTHY_REIMB	25	0.808842	Hypothyroidism Rx
FG_DOAAC	25	-0.115157	Vascular diseases
I9_ATHSCLE	25	-0.65405	Atherosclerosis
K11_IBD_STRICT_PSC	25	-0.550191	IBD with PSC
L12_LUPUS	25	-1.11333	SLE
K11_CHRONHEP	25	-1.87896	Chronic hepatitis
M13_TRIGGERFINGER	25	-1.29515	Trigger finger
G6_NERPLEX	25	-1.01813	Nerve root disorders 1
L12_OTHERSKINSUBCUTIS	25	-0.760293	Skin disorders 2
N14_CHRONKIDNEYDIS	25	0.603445	CKD
G6_MS	25	-0.895622	MS
E4_HYTHY_AI_STRICT	25	-0.089813	Hypothyroidism
K11_LICHEN_PLANUS_WIDE	25	-1.16717	Lichen planus
SPONDYLOPATHY_FG	25	3.77256	Spondylopathies
K11_REIMB_202	25	0.579618	Rheumatic diseases Rx
H7_IRIDOACUTE	25	2.26041	Acute Iridocyclitis
H7_IRIDOCYCLITIS	25	1.8611	Iridocyclitis
L12_PAPULOSQUAMOUS	25	0.776521	Papulosquamous disorders
M13_PSORIARTH	25	1.04343	Psoriatic arthropathies
ARTRHO_POSTDYSENTERIC	25	0.590866	Postdysenteric arthropathy
M13_ARTHROPATHIES	25	0.807722	Arthropathies 1
H7_IRIDOCHRONIC	25	0.32405	Chronic Iridocyclitis 3
RHEUMA_NOS	25	-0.0596865	Rheumatoid arthritis 2
M13_RHEUMA	25	-1.23759	Rheumatoid arthritis
RHEUMA_SEROPOS_OTH	25	-1.24987	Seropositive RA
M13_SACROILIITIS	25	1.32476	Sacroiliitis
RX_CROHN_1STLINE	25	-0.816315	Crohn's Rx 1
M13_POLYARTHROPATHIES	25	0.978268	Polyarthropathies
RX_CROHN_2NDLINE	25	0.593112	Crohn's Rx 2
AUTOIMMUNE	20	-0.899812	Autoimmune diseases
AUTOIMMUNE_NONTHYROID	20	-0.583173	Autoimmune non-thyroid
K11_COELIAC	20	2.70871	Celiac disease
K11_OTHDIG	20	-1.10779	GI diseases
T1D	20	3.25774	T1D
KELA_DIAB_INSUL_EXMORE	20	2.26017	Insulin
E4_GLUCOPANCREAS	20	1.84789	Glucose regulation disorders
H7_CHOROIDRETINA	20	0.889305	Choroid and retina disorders
H7_RETINALDISOTH	20	0.97532	Retinal disorders
THYROTOXICOSIS	20	1.64276	Thyrotoxicosis
AUTOIMMUNE_HYPERTHYROIDISM	20	0.825314	Autoimmune hyperthyroidism
E4_GRAVES_STRICT	20	0.0675174	Graves disease
AB1_SEXUAL_TRANSMISSION	20	0.104857	STDs 1
AB1_SEXUAL_TRANSMISSION_NOS	20	-0.161526	STDs 2
D3_IMMUNEMECHANISM	20	0.392354	Immune disorders
M13_SJOGREN	20	-0.983733	Sjogren's
M13_SYSTCONNECT	20	-0.635011	CTDs 1
HYPOTHY_REIMB	20	0.0394858	Hypothyroidism Rx
FG_DOAAC	20	-0.146318	Vascular diseases
I9_ATHSCLE	20	0.234085	Atherosclerosis
K11_IBD_STRICT_PSC	20	0.139829	IBD with PSC
L12_LUPUS	20	-1.30614	SLE
K11_CHRONHEP	20	0.585868	Chronic hepatitis
M13_TRIGGERFINGER	20	0.523088	Trigger finger
G6_NERPLEX	20	1.41715	Nerve root disorders 1
L12_OTHERSKINSUBCUTIS	20	0.172076	Skin disorders 2
N14_CHRONKIDNEYDIS	20	-0.638848	CKD
G6_MS	20	0.321706	MS
E4_HYTHY_AI_STRICT	20	-0.58718	Hypothyroidism
K11_LICHEN_PLANUS_WIDE	20	-2.49586	Lichen planus
SPONDYLOPATHY_FG	20	-4.78118	Spondylopathies
K11_REIMB_202	20	-3.71915	Rheumatic diseases Rx
H7_IRIDOACUTE	20	-3.41205	Acute Iridocyclitis
H7_IRIDOCYCLITIS	20	-2.99914	Iridocyclitis
L12_PAPULOSQUAMOUS	20	-3.27683	Papulosquamous disorders
M13_PSORIARTH	20	-2.17888	Psoriatic arthropathies
ARTRHO_POSTDYSENTERIC	20	0.127909	Postdysenteric arthropathy
M13_ARTHROPATHIES	20	-0.0455242	Arthropathies 1
H7_IRIDOCHRONIC	20	-1.27781	Chronic Iridocyclitis 3
RHEUMA_NOS	20	1.04913	Rheumatoid arthritis 2
M13_RHEUMA	20	-0.489763	Rheumatoid arthritis
RHEUMA_SEROPOS_OTH	20	0.230867	Seropositive RA
M13_SACROILIITIS	20	-1.94117	Sacroiliitis
RX_CROHN_1STLINE	20	-0.210832	Crohn's Rx 1
M13_POLYARTHROPATHIES	20	-0.811085	Polyarthropathies
RX_CROHN_2NDLINE	20	-2.02077	Crohn's Rx 2
AUTOIMMUNE	13	5.35373	Autoimmune diseases
AUTOIMMUNE_NONTHYROID	13	3.99074	Autoimmune non-thyroid
K11_COELIAC	13	8.97384	Celiac disease
K11_OTHDIG	13	3.71142	GI diseases
T1D	13	7.15697	T1D
KELA_DIAB_INSUL_EXMORE	13	3.952	Insulin
E4_GLUCOPANCREAS	13	3.1505	Glucose regulation disorders
H7_CHOROIDRETINA	13	2.64108	Choroid and retina disorders
H7_RETINALDISOTH	13	3.84376	Retinal disorders
THYROTOXICOSIS	13	2.43193	Thyrotoxicosis
AUTOIMMUNE_HYPERTHYROIDISM	13	2.5428	Autoimmune hyperthyroidism
E4_GRAVES_STRICT	13	4.00963	Graves disease
AB1_SEXUAL_TRANSMISSION	13	1.40579	STDs 1
AB1_SEXUAL_TRANSMISSION_NOS	13	1.47349	STDs 2
D3_IMMUNEMECHANISM	13	2.00642	Immune disorders
M13_SJOGREN	13	2.99276	Sjogren's
M13_SYSTCONNECT	13	3.18452	CTDs 1
HYPOTHY_REIMB	13	2.3372	Hypothyroidism Rx
FG_DOAAC	13	1.14151	Vascular diseases
I9_ATHSCLE	13	0.648658	Atherosclerosis
K11_IBD_STRICT_PSC	13	-0.795626	IBD with PSC
L12_LUPUS	13	1.38636	SLE
K11_CHRONHEP	13	-1.12879	Chronic hepatitis
M13_TRIGGERFINGER	13	0.683537	Trigger finger
G6_NERPLEX	13	2.43058	Nerve root disorders 1
L12_OTHERSKINSUBCUTIS	13	0.265529	Skin disorders 2
N14_CHRONKIDNEYDIS	13	0.326009	CKD
G6_MS	13	1.04143	MS
E4_HYTHY_AI_STRICT	13	2.52659	Hypothyroidism
K11_LICHEN_PLANUS_WIDE	13	-1.99844	Lichen planus
SPONDYLOPATHY_FG	13	-2.44627	Spondylopathies
K11_REIMB_202	13	0.477288	Rheumatic diseases Rx
H7_IRIDOACUTE	13	-1.97287	Acute Iridocyclitis
H7_IRIDOCYCLITIS	13	-2.16889	Iridocyclitis
L12_PAPULOSQUAMOUS	13	-2.05408	Papulosquamous disorders
M13_PSORIARTH	13	-0.626472	Psoriatic arthropathies
ARTRHO_POSTDYSENTERIC	13	-1.50492	Postdysenteric arthropathy
M13_ARTHROPATHIES	13	1.50276	Arthropathies 1
H7_IRIDOCHRONIC	13	-1.20914	Chronic Iridocyclitis 3
RHEUMA_NOS	13	0.549112	Rheumatoid arthritis 2
M13_RHEUMA	13	1.72971	Rheumatoid arthritis
RHEUMA_SEROPOS_OTH	13	1.77461	Seropositive RA
M13_SACROILIITIS	13	-2.30301	Sacroiliitis
RX_CROHN_1STLINE	13	1.61922	Crohn's Rx 1
M13_POLYARTHROPATHIES	13	0.602701	Polyarthropathies
RX_CROHN_2NDLINE	13	0.979042	Crohn's Rx 2
AUTOIMMUNE	23	-0.508054	Autoimmune diseases
AUTOIMMUNE_NONTHYROID	23	1.15818	Autoimmune non-thyroid
K11_COELIAC	23	-2.23747	Celiac disease
K11_OTHDIG	23	-0.635115	GI diseases
T1D	23	-5.54724	T1D
KELA_DIAB_INSUL_EXMORE	23	-2.5546	Insulin
E4_GLUCOPANCREAS	23	-0.427516	Glucose regulation disorders
H7_CHOROIDRETINA	23	-1.37544	Choroid and retina disorders
H7_RETINALDISOTH	23	-2.17574	Retinal disorders
THYROTOXICOSIS	23	-0.403014	Thyrotoxicosis
AUTOIMMUNE_HYPERTHYROIDISM	23	-0.394953	Autoimmune hyperthyroidism
E4_GRAVES_STRICT	23	-0.670892	Graves disease
AB1_SEXUAL_TRANSMISSION	23	0.26536	STDs 1
AB1_SEXUAL_TRANSMISSION_NOS	23	0.190567	STDs 2
D3_IMMUNEMECHANISM	23	0.507724	Immune disorders
M13_SJOGREN	23	0.778243	Sjogren's
M13_SYSTCONNECT	23	-0.00853496	CTDs 1
HYPOTHY_REIMB	23	-1.27307	Hypothyroidism Rx
FG_DOAAC	23	-0.824702	Vascular diseases
I9_ATHSCLE	23	-0.263354	Atherosclerosis
K11_IBD_STRICT_PSC	23	0.0395833	IBD with PSC
L12_LUPUS	23	-1.14912	SLE
K11_CHRONHEP	23	-0.586107	Chronic hepatitis
M13_TRIGGERFINGER	23	-0.0466373	Trigger finger
G6_NERPLEX	23	0.88574	Nerve root disorders 1
L12_OTHERSKINSUBCUTIS	23	0.022591	Skin disorders 2
N14_CHRONKIDNEYDIS	23	0.258888	CKD
G6_MS	23	-0.617142	MS
E4_HYTHY_AI_STRICT	23	-1.96151	Hypothyroidism
K11_LICHEN_PLANUS_WIDE	23	2.6697	Lichen planus
SPONDYLOPATHY_FG	23	7.3601	Spondylopathies
K11_REIMB_202	23	5.08016	Rheumatic diseases Rx
H7_IRIDOACUTE	23	4.69455	Acute Iridocyclitis
H7_IRIDOCYCLITIS	23	4.24354	Iridocyclitis
L12_PAPULOSQUAMOUS	23	4.45574	Papulosquamous disorders
M13_PSORIARTH	23	2.21131	Psoriatic arthropathies
ARTRHO_POSTDYSENTERIC	23	0.856709	Postdysenteric arthropathy
M13_ARTHROPATHIES	23	1.95626	Arthropathies 1
H7_IRIDOCHRONIC	23	1.48133	Chronic Iridocyclitis 3
RHEUMA_NOS	23	1.69515	Rheumatoid arthritis 2
M13_RHEUMA	23	2.58954	Rheumatoid arthritis
RHEUMA_SEROPOS_OTH	23	2.04915	Seropositive RA
M13_SACROILIITIS	23	3.53891	Sacroiliitis
RX_CROHN_1STLINE	23	1.12241	Crohn's Rx 1
M13_POLYARTHROPATHIES	23	2.92768	Polyarthropathies
RX_CROHN_2NDLINE	23	2.29873	Crohn's Rx 2
AUTOIMMUNE	22	0.395456	Autoimmune diseases
AUTOIMMUNE_NONTHYROID	22	3.80265	Autoimmune non-thyroid
K11_COELIAC	22	6.82887	Celiac disease
K11_OTHDIG	22	0.924628	GI diseases
T1D	22	-2.98557	T1D
KELA_DIAB_INSUL_EXMORE	22	-2.42559	Insulin
E4_GLUCOPANCREAS	22	-0.606407	Glucose regulation disorders
H7_CHOROIDRETINA	22	-1.77034	Choroid and retina disorders
H7_RETINALDISOTH	22	-1.52945	Retinal disorders
THYROTOXICOSIS	22	-0.114962	Thyrotoxicosis
AUTOIMMUNE_HYPERTHYROIDISM	22	-0.0749466	Autoimmune hyperthyroidism
E4_GRAVES_STRICT	22	0.941124	Graves disease
AB1_SEXUAL_TRANSMISSION	22	-1.81759	STDs 1
AB1_SEXUAL_TRANSMISSION_NOS	22	-2.06273	STDs 2
D3_IMMUNEMECHANISM	22	1.28126	Immune disorders
M13_SJOGREN	22	1.93216	Sjogren's
M13_SYSTCONNECT	22	1.20236	CTDs 1
HYPOTHY_REIMB	22	-1.71024	Hypothyroidism Rx
FG_DOAAC	22	-0.383716	Vascular diseases
I9_ATHSCLE	22	-0.50539	Atherosclerosis
K11_IBD_STRICT_PSC	22	-0.989776	IBD with PSC
L12_LUPUS	22	-0.646896	SLE
K11_CHRONHEP	22	-0.293049	Chronic hepatitis
M13_TRIGGERFINGER	22	-2.22313	Trigger finger
G6_NERPLEX	22	-2.3388	Nerve root disorders 1
L12_OTHERSKINSUBCUTIS	22	0.393203	Skin disorders 2
N14_CHRONKIDNEYDIS	22	-1.6944	CKD
G6_MS	22	0.0773526	MS
E4_HYTHY_AI_STRICT	22	-3.51149	Hypothyroidism
K11_LICHEN_PLANUS_WIDE	22	0.540257	Lichen planus
SPONDYLOPATHY_FG	22	5.0526	Spondylopathies
K11_REIMB_202	22	2.33956	Rheumatic diseases Rx
H7_IRIDOACUTE	22	3.2639	Acute Iridocyclitis
H7_IRIDOCYCLITIS	22	3.40774	Iridocyclitis
L12_PAPULOSQUAMOUS	22	8.6644	Papulosquamous disorders
M13_PSORIARTH	22	6.33123	Psoriatic arthropathies
ARTRHO_POSTDYSENTERIC	22	-0.0746174	Postdysenteric arthropathy
M13_ARTHROPATHIES	22	0.594929	Arthropathies 1
H7_IRIDOCHRONIC	22	2.58709	Chronic Iridocyclitis 3
RHEUMA_NOS	22	-0.564194	Rheumatoid arthritis 2
M13_RHEUMA	22	0.415019	Rheumatoid arthritis
RHEUMA_SEROPOS_OTH	22	-0.0458271	Seropositive RA
M13_SACROILIITIS	22	3.15515	Sacroiliitis
RX_CROHN_1STLINE	22	2.26846	Crohn's Rx 1
M13_POLYARTHROPATHIES	22	1.05517	Polyarthropathies
RX_CROHN_2NDLINE	22	2.4377	Crohn's Rx 2
AUTOIMMUNE	15	-0.627086	Autoimmune diseases
AUTOIMMUNE_NONTHYROID	15	1.38524	Autoimmune non-thyroid
K11_COELIAC	15	-6.09321	Celiac disease
K11_OTHDIG	15	-2.99125	GI diseases
T1D	15	-1.81824	T1D
KELA_DIAB_INSUL_EXMORE	15	-1.60465	Insulin
E4_GLUCOPANCREAS	15	-0.619148	Glucose regulation disorders
H7_CHOROIDRETINA	15	-0.663118	Choroid and retina disorders
H7_RETINALDISOTH	15	-2.02487	Retinal disorders
THYROTOXICOSIS	15	0.330505	Thyrotoxicosis
AUTOIMMUNE_HYPERTHYROIDISM	15	0.0408182	Autoimmune hyperthyroidism
E4_GRAVES_STRICT	15	-0.238714	Graves disease
AB1_SEXUAL_TRANSMISSION	15	-0.129811	STDs 1
AB1_SEXUAL_TRANSMISSION_NOS	15	0.538445	STDs 2
D3_IMMUNEMECHANISM	15	1.08088	Immune disorders
M13_SJOGREN	15	-1.85623	Sjogren's
M13_SYSTCONNECT	15	-0.99914	CTDs 1
HYPOTHY_REIMB	15	-0.869267	Hypothyroidism Rx
FG_DOAAC	15	-0.987476	Vascular diseases
I9_ATHSCLE	15	-0.769778	Atherosclerosis
K11_IBD_STRICT_PSC	15	0.700707	IBD with PSC
L12_LUPUS	15	-0.679662	SLE
K11_CHRONHEP	15	-0.732746	Chronic hepatitis
M13_TRIGGERFINGER	15	-0.273878	Trigger finger
G6_NERPLEX	15	-0.412909	Nerve root disorders 1
L12_OTHERSKINSUBCUTIS	15	-0.445769	Skin disorders 2
N14_CHRONKIDNEYDIS	15	-0.765719	CKD
G6_MS	15	-1.18386	MS
E4_HYTHY_AI_STRICT	15	-2.31615	Hypothyroidism
K11_LICHEN_PLANUS_WIDE	15	-0.879297	Lichen planus
SPONDYLOPATHY_FG	15	18.1778	Spondylopathies
K11_REIMB_202	15	10.4874	Rheumatic diseases Rx
H7_IRIDOACUTE	15	13.3026	Acute Iridocyclitis
H7_IRIDOCYCLITIS	15	12.768	Iridocyclitis
L12_PAPULOSQUAMOUS	15	-0.302261	Papulosquamous disorders
M13_PSORIARTH	15	-0.153957	Psoriatic arthropathies
ARTRHO_POSTDYSENTERIC	15	2.37124	Postdysenteric arthropathy
M13_ARTHROPATHIES	15	3.59554	Arthropathies 1
H7_IRIDOCHRONIC	15	5.99826	Chronic Iridocyclitis 3
RHEUMA_NOS	15	4.24031	Rheumatoid arthritis 2
M13_RHEUMA	15	2.45075	Rheumatoid arthritis
RHEUMA_SEROPOS_OTH	15	0.293265	Seropositive RA
M13_SACROILIITIS	15	7.06692	Sacroiliitis
RX_CROHN_1STLINE	15	4.75097	Crohn's Rx 1
M13_POLYARTHROPATHIES	15	3.52729	Polyarthropathies
RX_CROHN_2NDLINE	15	2.30633	Crohn's Rx 2
AUTOIMMUNE	16	0.505452	Autoimmune diseases
AUTOIMMUNE_NONTHYROID	16	1.29791	Autoimmune non-thyroid
K11_COELIAC	16	-3.3764	Celiac disease
K11_OTHDIG	16	-1.55689	GI diseases
T1D	16	-5.78466	T1D
KELA_DIAB_INSUL_EXMORE	16	-1.75044	Insulin
E4_GLUCOPANCREAS	16	-2.23909	Glucose regulation disorders
H7_CHOROIDRETINA	16	-1.67258	Choroid and retina disorders
H7_RETINALDISOTH	16	-1.23916	Retinal disorders
THYROTOXICOSIS	16	-1.21248	Thyrotoxicosis
AUTOIMMUNE_HYPERTHYROIDISM	16	-0.127414	Autoimmune hyperthyroidism
E4_GRAVES_STRICT	16	-0.30796	Graves disease
AB1_SEXUAL_TRANSMISSION	16	-0.96995	STDs 1
AB1_SEXUAL_TRANSMISSION_NOS	16	-1.02941	STDs 2
D3_IMMUNEMECHANISM	16	0.123087	Immune disorders
M13_SJOGREN	16	-1.18472	Sjogren's
M13_SYSTCONNECT	16	-0.426292	CTDs 1
HYPOTHY_REIMB	16	-1.16759	Hypothyroidism Rx
FG_DOAAC	16	-0.00653016	Vascular diseases
I9_ATHSCLE	16	0.169006	Atherosclerosis
K11_IBD_STRICT_PSC	16	0.398087	IBD with PSC
L12_LUPUS	16	0.165882	SLE
K11_CHRONHEP	16	0.405481	Chronic hepatitis
M13_TRIGGERFINGER	16	-0.519861	Trigger finger
G6_NERPLEX	16	-0.907096	Nerve root disorders 1
L12_OTHERSKINSUBCUTIS	16	-1.60454	Skin disorders 2
N14_CHRONKIDNEYDIS	16	-0.309073	CKD
G6_MS	16	0.417804	MS
E4_HYTHY_AI_STRICT	16	-0.543458	Hypothyroidism
K11_LICHEN_PLANUS_WIDE	16	-1.26525	Lichen planus
SPONDYLOPATHY_FG	16	5.65911	Spondylopathies
K11_REIMB_202	16	1.08039	Rheumatic diseases Rx
H7_IRIDOACUTE	16	3.91937	Acute Iridocyclitis
H7_IRIDOCYCLITIS	16	3.48212	Iridocyclitis
L12_PAPULOSQUAMOUS	16	4.06613	Papulosquamous disorders
M13_PSORIARTH	16	3.86168	Psoriatic arthropathies
ARTRHO_POSTDYSENTERIC	16	1.98841	Postdysenteric arthropathy
M13_ARTHROPATHIES	16	-0.422026	Arthropathies 1
H7_IRIDOCHRONIC	16	-0.162651	Chronic Iridocyclitis 3
RHEUMA_NOS	16	-1.36984	Rheumatoid arthritis 2
M13_RHEUMA	16	0.178693	Rheumatoid arthritis
RHEUMA_SEROPOS_OTH	16	-0.0844451	Seropositive RA
M13_SACROILIITIS	16	2.93243	Sacroiliitis
RX_CROHN_1STLINE	16	2.03257	Crohn's Rx 1
M13_POLYARTHROPATHIES	16	-0.158812	Polyarthropathies
RX_CROHN_2NDLINE	16	1.94496	Crohn's Rx 2
AUTOIMMUNE	18	-4.91272	Autoimmune diseases
AUTOIMMUNE_NONTHYROID	18	-2.38661	Autoimmune non-thyroid
K11_COELIAC	18	-5.78677	Celiac disease
K11_OTHDIG	18	-2.06289	GI diseases
T1D	18	-6.54112	T1D
KELA_DIAB_INSUL_EXMORE	18	-3.19469	Insulin
E4_GLUCOPANCREAS	18	-3.30551	Glucose regulation disorders
H7_CHOROIDRETINA	18	-3.19182	Choroid and retina disorders
H7_RETINALDISOTH	18	-4.11728	Retinal disorders
THYROTOXICOSIS	18	1.29341	Thyrotoxicosis
AUTOIMMUNE_HYPERTHYROIDISM	18	-1.75223	Autoimmune hyperthyroidism
E4_GRAVES_STRICT	18	-1.01276	Graves disease
AB1_SEXUAL_TRANSMISSION	18	0.77961	STDs 1
AB1_SEXUAL_TRANSMISSION_NOS	18	-0.571827	STDs 2
D3_IMMUNEMECHANISM	18	0.786018	Immune disorders
M13_SJOGREN	18	-0.0583697	Sjogren's
M13_SYSTCONNECT	18	-0.266778	CTDs 1
HYPOTHY_REIMB	18	-1.22401	Hypothyroidism Rx
FG_DOAAC	18	-0.476531	Vascular diseases
I9_ATHSCLE	18	-1.19235	Atherosclerosis
K11_IBD_STRICT_PSC	18	0.426657	IBD with PSC
L12_LUPUS	18	1.09223	SLE
K11_CHRONHEP	18	-1.14599	Chronic hepatitis
M13_TRIGGERFINGER	18	-1.78043	Trigger finger
G6_NERPLEX	18	0.29864	Nerve root disorders 1
L12_OTHERSKINSUBCUTIS	18	-2.07414	Skin disorders 2
N14_CHRONKIDNEYDIS	18	-1.61064	CKD
G6_MS	18	3.40392	MS
E4_HYTHY_AI_STRICT	18	-3.86838	Hypothyroidism
K11_LICHEN_PLANUS_WIDE	18	-2.17373	Lichen planus
SPONDYLOPATHY_FG	18	0.676294	Spondylopathies
K11_REIMB_202	18	-2.60864	Rheumatic diseases Rx
H7_IRIDOACUTE	18	0.769166	Acute Iridocyclitis
H7_IRIDOCYCLITIS	18	1.20182	Iridocyclitis
L12_PAPULOSQUAMOUS	18	-2.64754	Papulosquamous disorders
M13_PSORIARTH	18	-1.03241	Psoriatic arthropathies
ARTRHO_POSTDYSENTERIC	18	-0.0917431	Postdysenteric arthropathy
M13_ARTHROPATHIES	18	-0.605616	Arthropathies 1
H7_IRIDOCHRONIC	18	0.364062	Chronic Iridocyclitis 3
RHEUMA_NOS	18	1.26327	Rheumatoid arthritis 2
M13_RHEUMA	18	-1.10965	Rheumatoid arthritis
RHEUMA_SEROPOS_OTH	18	-1.41428	Seropositive RA
M13_SACROILIITIS	18	-0.877028	Sacroiliitis
RX_CROHN_1STLINE	18	-1.21261	Crohn's Rx 1
M13_POLYARTHROPATHIES	18	-3.10212	Polyarthropathies
RX_CROHN_2NDLINE	18	-2.10628	Crohn's Rx 2
AUTOIMMUNE	14	3.41822	Autoimmune diseases
AUTOIMMUNE_NONTHYROID	14	6.77531	Autoimmune non-thyroid
K11_COELIAC	14	-5.39963	Celiac disease
K11_OTHDIG	14	-3.17314	GI diseases
T1D	14	-0.984577	T1D
KELA_DIAB_INSUL_EXMORE	14	-0.493582	Insulin
E4_GLUCOPANCREAS	14	0.245023	Glucose regulation disorders
H7_CHOROIDRETINA	14	0.114642	Choroid and retina disorders
H7_RETINALDISOTH	14	-0.205715	Retinal disorders
THYROTOXICOSIS	14	-2.80687	Thyrotoxicosis
AUTOIMMUNE_HYPERTHYROIDISM	14	-2.36385	Autoimmune hyperthyroidism
E4_GRAVES_STRICT	14	-1.69927	Graves disease
AB1_SEXUAL_TRANSMISSION	14	0.40049	STDs 1
AB1_SEXUAL_TRANSMISSION_NOS	14	-0.20115	STDs 2
D3_IMMUNEMECHANISM	14	-1.96356	Immune disorders
M13_SJOGREN	14	-0.928171	Sjogren's
M13_SYSTCONNECT	14	0.458672	CTDs 1
HYPOTHY_REIMB	14	-0.894857	Hypothyroidism Rx
FG_DOAAC	14	-0.125725	Vascular diseases
I9_ATHSCLE	14	0.478873	Atherosclerosis
K11_IBD_STRICT_PSC	14	0.325894	IBD with PSC
L12_LUPUS	14	-1.05737	SLE
K11_CHRONHEP	14	-1.17485	Chronic hepatitis
M13_TRIGGERFINGER	14	-1.27997	Trigger finger
G6_NERPLEX	14	-0.937602	Nerve root disorders 1
L12_OTHERSKINSUBCUTIS	14	-0.123082	Skin disorders 2
N14_CHRONKIDNEYDIS	14	0.277653	CKD
G6_MS	14	-0.821219	MS
E4_HYTHY_AI_STRICT	14	-2.20372	Hypothyroidism
K11_LICHEN_PLANUS_WIDE	14	0.461803	Lichen planus
SPONDYLOPATHY_FG	14	20.025	Spondylopathies
K11_REIMB_202	14	15.1101	Rheumatic diseases Rx
H7_IRIDOACUTE	14	14.6329	Acute Iridocyclitis
H7_IRIDOCYCLITIS	14	13.9907	Iridocyclitis
L12_PAPULOSQUAMOUS	14	4.39618	Papulosquamous disorders
M13_PSORIARTH	14	6.08464	Psoriatic arthropathies
ARTRHO_POSTDYSENTERIC	14	4.41583	Postdysenteric arthropathy
M13_ARTHROPATHIES	14	4.30308	Arthropathies 1
H7_IRIDOCHRONIC	14	5.06221	Chronic Iridocyclitis 3
RHEUMA_NOS	14	6.25194	Rheumatoid arthritis 2
M13_RHEUMA	14	7.0487	Rheumatoid arthritis
RHEUMA_SEROPOS_OTH	14	4.57711	Seropositive RA
M13_SACROILIITIS	14	9.53299	Sacroiliitis
RX_CROHN_1STLINE	14	6.73264	Crohn's Rx 1
M13_POLYARTHROPATHIES	14	8.98467	Polyarthropathies
RX_CROHN_2NDLINE	14	8.27312	Crohn's Rx 2
AUTOIMMUNE	19	-5.90413	Autoimmune diseases
AUTOIMMUNE_NONTHYROID	19	-5.29045	Autoimmune non-thyroid
K11_COELIAC	19	-3.3359	Celiac disease
K11_OTHDIG	19	-2.28737	GI diseases
T1D	19	-2.24707	T1D
KELA_DIAB_INSUL_EXMORE	19	-2.56358	Insulin
E4_GLUCOPANCREAS	19	-1.19528	Glucose regulation disorders
H7_CHOROIDRETINA	19	-1.76724	Choroid and retina disorders
H7_RETINALDISOTH	19	-1.54735	Retinal disorders
THYROTOXICOSIS	19	-0.769109	Thyrotoxicosis
AUTOIMMUNE_HYPERTHYROIDISM	19	-1.28483	Autoimmune hyperthyroidism
E4_GRAVES_STRICT	19	-1.96271	Graves disease
AB1_SEXUAL_TRANSMISSION	19	-1.7048	STDs 1
AB1_SEXUAL_TRANSMISSION_NOS	19	-1.47858	STDs 2
D3_IMMUNEMECHANISM	19	-0.0570553	Immune disorders
M13_SJOGREN	19	-0.0412827	Sjogren's
M13_SYSTCONNECT	19	-1.32895	CTDs 1
HYPOTHY_REIMB	19	-0.228864	Hypothyroidism Rx
FG_DOAAC	19	-2.25319	Vascular diseases
I9_ATHSCLE	19	-1.69216	Atherosclerosis
K11_IBD_STRICT_PSC	19	0.213591	IBD with PSC
L12_LUPUS	19	-0.458394	SLE
K11_CHRONHEP	19	-0.331323	Chronic hepatitis
M13_TRIGGERFINGER	19	-0.732461	Trigger finger
G6_NERPLEX	19	-0.708195	Nerve root disorders 1
L12_OTHERSKINSUBCUTIS	19	-1.41549	Skin disorders 2
N14_CHRONKIDNEYDIS	19	-0.456663	CKD
G6_MS	19	2.67673	MS
E4_HYTHY_AI_STRICT	19	-1.91906	Hypothyroidism
K11_LICHEN_PLANUS_WIDE	19	-2.12866	Lichen planus
SPONDYLOPATHY_FG	19	-8.32832	Spondylopathies
K11_REIMB_202	19	-4.83391	Rheumatic diseases Rx
H7_IRIDOACUTE	19	-3.28422	Acute Iridocyclitis
H7_IRIDOCYCLITIS	19	-3.06973	Iridocyclitis
L12_PAPULOSQUAMOUS	19	-5.67136	Papulosquamous disorders
M13_PSORIARTH	19	-1.80784	Psoriatic arthropathies
ARTRHO_POSTDYSENTERIC	19	-1.19234	Postdysenteric arthropathy
M13_ARTHROPATHIES	19	-1.21908	Arthropathies 1
H7_IRIDOCHRONIC	19	-0.887826	Chronic Iridocyclitis 3
RHEUMA_NOS	19	-2.11307	Rheumatoid arthritis 2
M13_RHEUMA	19	-3.85001	Rheumatoid arthritis
RHEUMA_SEROPOS_OTH	19	-3.30733	Seropositive RA
M13_SACROILIITIS	19	-3.98848	Sacroiliitis
RX_CROHN_1STLINE	19	-2.8027	Crohn's Rx 1
M13_POLYARTHROPATHIES	19	-3.08778	Polyarthropathies
RX_CROHN_2NDLINE	19	-2.96144	Crohn's Rx 2
AUTOIMMUNE	7	0.45443	Autoimmune diseases
AUTOIMMUNE_NONTHYROID	7	3.84676	Autoimmune non-thyroid
K11_COELIAC	7	-2.99836	Celiac disease
K11_OTHDIG	7	-2.25537	GI diseases
T1D	7	8.4895	T1D
KELA_DIAB_INSUL_EXMORE	7	7.26593	Insulin
E4_GLUCOPANCREAS	7	2.74492	Glucose regulation disorders
H7_CHOROIDRETINA	7	3.88316	Choroid and retina disorders
H7_RETINALDISOTH	7	3.85459	Retinal disorders
THYROTOXICOSIS	7	-1.07448	Thyrotoxicosis
AUTOIMMUNE_HYPERTHYROIDISM	7	0.371287	Autoimmune hyperthyroidism
E4_GRAVES_STRICT	7	-1.14567	Graves disease
AB1_SEXUAL_TRANSMISSION	7	0.909223	STDs 1
AB1_SEXUAL_TRANSMISSION_NOS	7	0.438131	STDs 2
D3_IMMUNEMECHANISM	7	-2.7369	Immune disorders
M13_SJOGREN	7	-2.0894	Sjogren's
M13_SYSTCONNECT	7	-0.256307	CTDs 1
HYPOTHY_REIMB	7	-1.83989	Hypothyroidism Rx
FG_DOAAC	7	-0.0786428	Vascular diseases
I9_ATHSCLE	7	0.118352	Atherosclerosis
K11_IBD_STRICT_PSC	7	-1.18206	IBD with PSC
L12_LUPUS	7	-0.805623	SLE
K11_CHRONHEP	7	-0.418983	Chronic hepatitis
M13_TRIGGERFINGER	7	1.25567	Trigger finger
G6_NERPLEX	7	1.59358	Nerve root disorders 1
L12_OTHERSKINSUBCUTIS	7	0.662946	Skin disorders 2
N14_CHRONKIDNEYDIS	7	1.81133	CKD
G6_MS	7	-4.8674	MS
E4_HYTHY_AI_STRICT	7	-3.83446	Hypothyroidism
K11_LICHEN_PLANUS_WIDE	7	1.17592	Lichen planus
SPONDYLOPATHY_FG	7	3.21396	Spondylopathies
K11_REIMB_202	7	4.13277	Rheumatic diseases Rx
H7_IRIDOACUTE	7	1.83574	Acute Iridocyclitis
H7_IRIDOCYCLITIS	7	2.03213	Iridocyclitis
L12_PAPULOSQUAMOUS	7	-0.731728	Papulosquamous disorders
M13_PSORIARTH	7	-1.2611	Psoriatic arthropathies
ARTRHO_POSTDYSENTERIC	7	0.750575	Postdysenteric arthropathy
M13_ARTHROPATHIES	7	-0.348058	Arthropathies 1
H7_IRIDOCHRONIC	7	1.61429	Chronic Iridocyclitis 3
RHEUMA_NOS	7	3.38109	Rheumatoid arthritis 2
M13_RHEUMA	7	4.56362	Rheumatoid arthritis
RHEUMA_SEROPOS_OTH	7	4.35555	Seropositive RA
M13_SACROILIITIS	7	1.11239	Sacroiliitis
RX_CROHN_1STLINE	7	-0.341792	Crohn's Rx 1
M13_POLYARTHROPATHIES	7	3.20117	Polyarthropathies
RX_CROHN_2NDLINE	7	1.43515	Crohn's Rx 2
AUTOIMMUNE	12	1.90798	Autoimmune diseases
AUTOIMMUNE_NONTHYROID	12	-1.02374	Autoimmune non-thyroid
K11_COELIAC	12	7.13632	Celiac disease
K11_OTHDIG	12	2.42574	GI diseases
T1D	12	2.1282	T1D
KELA_DIAB_INSUL_EXMORE	12	-0.525471	Insulin
E4_GLUCOPANCREAS	12	-0.239996	Glucose regulation disorders
H7_CHOROIDRETINA	12	-1.75987	Choroid and retina disorders
H7_RETINALDISOTH	12	-1.63623	Retinal disorders
THYROTOXICOSIS	12	1.265	Thyrotoxicosis
AUTOIMMUNE_HYPERTHYROIDISM	12	1.61867	Autoimmune hyperthyroidism
E4_GRAVES_STRICT	12	1.90354	Graves disease
AB1_SEXUAL_TRANSMISSION	12	1.17428	STDs 1
AB1_SEXUAL_TRANSMISSION_NOS	12	1.37539	STDs 2
D3_IMMUNEMECHANISM	12	1.30378	Immune disorders
M13_SJOGREN	12	0.112284	Sjogren's
M13_SYSTCONNECT	12	1.67245	CTDs 1
HYPOTHY_REIMB	12	3.12582	Hypothyroidism Rx
FG_DOAAC	12	1.28974	Vascular diseases
I9_ATHSCLE	12	1.16156	Atherosclerosis
K11_IBD_STRICT_PSC	12	1.10431	IBD with PSC
L12_LUPUS	12	1.04679	SLE
K11_CHRONHEP	12	1.04312	Chronic hepatitis
M13_TRIGGERFINGER	12	-0.0552074	Trigger finger
G6_NERPLEX	12	0.135569	Nerve root disorders 1
L12_OTHERSKINSUBCUTIS	12	1.01362	Skin disorders 2
N14_CHRONKIDNEYDIS	12	0.55008	CKD
G6_MS	12	0.934387	MS
E4_HYTHY_AI_STRICT	12	3.40942	Hypothyroidism
K11_LICHEN_PLANUS_WIDE	12	-2.1185	Lichen planus
SPONDYLOPATHY_FG	12	-5.91964	Spondylopathies
K11_REIMB_202	12	-1.54063	Rheumatic diseases Rx
H7_IRIDOACUTE	12	-3.01439	Acute Iridocyclitis
H7_IRIDOCYCLITIS	12	-2.65281	Iridocyclitis
L12_PAPULOSQUAMOUS	12	-4.56387	Papulosquamous disorders
M13_PSORIARTH	12	-2.89984	Psoriatic arthropathies
ARTRHO_POSTDYSENTERIC	12	-1.54509	Postdysenteric arthropathy
M13_ARTHROPATHIES	12	-0.242154	Arthropathies 1
H7_IRIDOCHRONIC	12	-2.52554	Chronic Iridocyclitis 3
RHEUMA_NOS	12	-1.27672	Rheumatoid arthritis 2
M13_RHEUMA	12	0.620751	Rheumatoid arthritis
RHEUMA_SEROPOS_OTH	12	0.713566	Seropositive RA
M13_SACROILIITIS	12	-2.44228	Sacroiliitis
RX_CROHN_1STLINE	12	0.175163	Crohn's Rx 1
M13_POLYARTHROPATHIES	12	-0.906085	Polyarthropathies
RX_CROHN_2NDLINE	12	-0.402178	Crohn's Rx 2
AUTOIMMUNE	17	-2.85144	Autoimmune diseases
AUTOIMMUNE_NONTHYROID	17	-3.489	Autoimmune non-thyroid
K11_COELIAC	17	-5.43613	Celiac disease
K11_OTHDIG	17	-1.38114	GI diseases
T1D	17	-3.55501	T1D
KELA_DIAB_INSUL_EXMORE	17	-1.18149	Insulin
E4_GLUCOPANCREAS	17	-1.33422	Glucose regulation disorders
H7_CHOROIDRETINA	17	-1.27362	Choroid and retina disorders
H7_RETINALDISOTH	17	-0.854653	Retinal disorders
THYROTOXICOSIS	17	-0.132632	Thyrotoxicosis
AUTOIMMUNE_HYPERTHYROIDISM	17	-0.0570269	Autoimmune hyperthyroidism
E4_GRAVES_STRICT	17	-0.788586	Graves disease
AB1_SEXUAL_TRANSMISSION	17	-1.58553	STDs 1
AB1_SEXUAL_TRANSMISSION_NOS	17	-1.24364	STDs 2
D3_IMMUNEMECHANISM	17	0.816672	Immune disorders
M13_SJOGREN	17	-0.985903	Sjogren's
M13_SYSTCONNECT	17	-2.39321	CTDs 1
HYPOTHY_REIMB	17	-1.05296	Hypothyroidism Rx
FG_DOAAC	17	-2.03746	Vascular diseases
I9_ATHSCLE	17	-2.04926	Atherosclerosis
K11_IBD_STRICT_PSC	17	-1.17426	IBD with PSC
L12_LUPUS	17	-1.33375	SLE
K11_CHRONHEP	17	-1.16466	Chronic hepatitis
M13_TRIGGERFINGER	17	-1.54175	Trigger finger
G6_NERPLEX	17	-1.52508	Nerve root disorders 1
L12_OTHERSKINSUBCUTIS	17	-0.484475	Skin disorders 2
N14_CHRONKIDNEYDIS	17	-0.938031	CKD
G6_MS	17	3.8446	MS
E4_HYTHY_AI_STRICT	17	0.0470186	Hypothyroidism
K11_LICHEN_PLANUS_WIDE	17	-2.37797	Lichen planus
SPONDYLOPATHY_FG	17	-7.45206	Spondylopathies
K11_REIMB_202	17	-6.91879	Rheumatic diseases Rx
H7_IRIDOACUTE	17	-4.70503	Acute Iridocyclitis
H7_IRIDOCYCLITIS	17	-4.3302	Iridocyclitis
L12_PAPULOSQUAMOUS	17	1.12764	Papulosquamous disorders
M13_PSORIARTH	17	2.48114	Psoriatic arthropathies
ARTRHO_POSTDYSENTERIC	17	-2.22984	Postdysenteric arthropathy
M13_ARTHROPATHIES	17	-1.85968	Arthropathies 1
H7_IRIDOCHRONIC	17	-1.40396	Chronic Iridocyclitis 3
RHEUMA_NOS	17	-2.49223	Rheumatoid arthritis 2
M13_RHEUMA	17	-3.99535	Rheumatoid arthritis
RHEUMA_SEROPOS_OTH	17	-4.18229	Seropositive RA
M13_SACROILIITIS	17	-3.78096	Sacroiliitis
RX_CROHN_1STLINE	17	-2.59735	Crohn's Rx 1
M13_POLYARTHROPATHIES	17	-2.67089	Polyarthropathies
RX_CROHN_2NDLINE	17	-1.27191	Crohn's Rx 2
AUTOIMMUNE	8	-0.229755	Autoimmune diseases
AUTOIMMUNE_NONTHYROID	8	2.93149	Autoimmune non-thyroid
K11_COELIAC	8	-4.76767	Celiac disease
K11_OTHDIG	8	-0.74991	GI diseases
T1D	8	-1.70581	T1D
KELA_DIAB_INSUL_EXMORE	8	-0.702191	Insulin
E4_GLUCOPANCREAS	8	0.554766	Glucose regulation disorders
H7_CHOROIDRETINA	8	0.195434	Choroid and retina disorders
H7_RETINALDISOTH	8	-0.749035	Retinal disorders
THYROTOXICOSIS	8	-1.60943	Thyrotoxicosis
AUTOIMMUNE_HYPERTHYROIDISM	8	-1.12126	Autoimmune hyperthyroidism
E4_GRAVES_STRICT	8	-0.905194	Graves disease
AB1_SEXUAL_TRANSMISSION	8	-0.431917	STDs 1
AB1_SEXUAL_TRANSMISSION_NOS	8	-0.548206	STDs 2
D3_IMMUNEMECHANISM	8	-0.804428	Immune disorders
M13_SJOGREN	8	-2.20477	Sjogren's
M13_SYSTCONNECT	8	-0.848128	CTDs 1
HYPOTHY_REIMB	8	-3.30589	Hypothyroidism Rx
FG_DOAAC	8	-0.211799	Vascular diseases
I9_ATHSCLE	8	0.555678	Atherosclerosis
K11_IBD_STRICT_PSC	8	-0.156871	IBD with PSC
L12_LUPUS	8	-0.366442	SLE
K11_CHRONHEP	8	0.0747095	Chronic hepatitis
M13_TRIGGERFINGER	8	0.28216	Trigger finger
G6_NERPLEX	8	-0.966374	Nerve root disorders 1
L12_OTHERSKINSUBCUTIS	8	0.245882	Skin disorders 2
N14_CHRONKIDNEYDIS	8	-0.354376	CKD
G6_MS	8	-3.07032	MS
E4_HYTHY_AI_STRICT	8	-3.41651	Hypothyroidism
K11_LICHEN_PLANUS_WIDE	8	1.50985	Lichen planus
SPONDYLOPATHY_FG	8	6.50378	Spondylopathies
K11_REIMB_202	8	5.03128	Rheumatic diseases Rx
H7_IRIDOACUTE	8	6.11033	Acute Iridocyclitis
H7_IRIDOCYCLITIS	8	5.48337	Iridocyclitis
L12_PAPULOSQUAMOUS	8	6.8895	Papulosquamous disorders
M13_PSORIARTH	8	4.62507	Psoriatic arthropathies
ARTRHO_POSTDYSENTERIC	8	2.54433	Postdysenteric arthropathy
M13_ARTHROPATHIES	8	0.644013	Arthropathies 1
H7_IRIDOCHRONIC	8	2.315	Chronic Iridocyclitis 3
RHEUMA_NOS	8	0.820316	Rheumatoid arthritis 2
M13_RHEUMA	8	2.25759	Rheumatoid arthritis
RHEUMA_SEROPOS_OTH	8	1.65298	Seropositive RA
M13_SACROILIITIS	8	2.81617	Sacroiliitis
RX_CROHN_1STLINE	8	2.47852	Crohn's Rx 1
M13_POLYARTHROPATHIES	8	3.35422	Polyarthropathies
RX_CROHN_2NDLINE	8	3.66852	Crohn's Rx 2
AUTOIMMUNE	3	4.08341	Autoimmune diseases
AUTOIMMUNE_NONTHYROID	3	1.3339	Autoimmune non-thyroid
K11_COELIAC	3	-2.91119	Celiac disease
K11_OTHDIG	3	-0.662126	GI diseases
T1D	3	6.02414	T1D
KELA_DIAB_INSUL_EXMORE	3	3.85403	Insulin
E4_GLUCOPANCREAS	3	1.68386	Glucose regulation disorders
H7_CHOROIDRETINA	3	3.06282	Choroid and retina disorders
H7_RETINALDISOTH	3	3.03803	Retinal disorders
THYROTOXICOSIS	3	-0.225515	Thyrotoxicosis
AUTOIMMUNE_HYPERTHYROIDISM	3	0.934205	Autoimmune hyperthyroidism
E4_GRAVES_STRICT	3	0.746767	Graves disease
AB1_SEXUAL_TRANSMISSION	3	1.05108	STDs 1
AB1_SEXUAL_TRANSMISSION_NOS	3	1.56332	STDs 2
D3_IMMUNEMECHANISM	3	-1.14741	Immune disorders
M13_SJOGREN	3	0.510901	Sjogren's
M13_SYSTCONNECT	3	0.989025	CTDs 1
HYPOTHY_REIMB	3	-0.449655	Hypothyroidism Rx
FG_DOAAC	3	0.63743	Vascular diseases
I9_ATHSCLE	3	0.642163	Atherosclerosis
K11_IBD_STRICT_PSC	3	-0.368704	IBD with PSC
L12_LUPUS	3	-0.15851	SLE
K11_CHRONHEP	3	-0.191107	Chronic hepatitis
M13_TRIGGERFINGER	3	1.62998	Trigger finger
G6_NERPLEX	3	1.15229	Nerve root disorders 1
L12_OTHERSKINSUBCUTIS	3	0.0462922	Skin disorders 2
N14_CHRONKIDNEYDIS	3	0.500367	CKD
G6_MS	3	2.81763	MS
E4_HYTHY_AI_STRICT	3	4.02341	Hypothyroidism
K11_LICHEN_PLANUS_WIDE	3	-1.27702	Lichen planus
SPONDYLOPATHY_FG	3	-8.37474	Spondylopathies
K11_REIMB_202	3	-3.58447	Rheumatic diseases Rx
H7_IRIDOACUTE	3	-4.30031	Acute Iridocyclitis
H7_IRIDOCYCLITIS	3	-4.36391	Iridocyclitis
L12_PAPULOSQUAMOUS	3	0.348495	Papulosquamous disorders
M13_PSORIARTH	3	0.682445	Psoriatic arthropathies
ARTRHO_POSTDYSENTERIC	3	-0.800424	Postdysenteric arthropathy
M13_ARTHROPATHIES	3	-0.765336	Arthropathies 1
H7_IRIDOCHRONIC	3	-3.16122	Chronic Iridocyclitis 3
RHEUMA_NOS	3	-3.6641	Rheumatoid arthritis 2
M13_RHEUMA	3	-2.89995	Rheumatoid arthritis
RHEUMA_SEROPOS_OTH	3	-1.82373	Seropositive RA
M13_SACROILIITIS	3	-3.84806	Sacroiliitis
RX_CROHN_1STLINE	3	-1.80583	Crohn's Rx 1
M13_POLYARTHROPATHIES	3	-1.88366	Polyarthropathies
RX_CROHN_2NDLINE	3	0.65051	Crohn's Rx 2
AUTOIMMUNE	5	-1.60814	Autoimmune diseases
AUTOIMMUNE_NONTHYROID	5	-4.63111	Autoimmune non-thyroid
K11_COELIAC	5	3.72647	Celiac disease
K11_OTHDIG	5	0.512419	GI diseases
T1D	5	-2.25825	T1D
KELA_DIAB_INSUL_EXMORE	5	-2.41128	Insulin
E4_GLUCOPANCREAS	5	-0.686697	Glucose regulation disorders
H7_CHOROIDRETINA	5	-2.10891	Choroid and retina disorders
H7_RETINALDISOTH	5	-2.08306	Retinal disorders
THYROTOXICOSIS	5	3.38006	Thyrotoxicosis
AUTOIMMUNE_HYPERTHYROIDISM	5	2.83204	Autoimmune hyperthyroidism
E4_GRAVES_STRICT	5	3.11688	Graves disease
AB1_SEXUAL_TRANSMISSION	5	-0.95373	STDs 1
AB1_SEXUAL_TRANSMISSION_NOS	5	-0.418667	STDs 2
D3_IMMUNEMECHANISM	5	-3.65708	Immune disorders
M13_SJOGREN	5	-1.13827	Sjogren's
M13_SYSTCONNECT	5	-0.29303	CTDs 1
HYPOTHY_REIMB	5	1.14765	Hypothyroidism Rx
FG_DOAAC	5	-2.1568	Vascular diseases
I9_ATHSCLE	5	-1.67369	Atherosclerosis
K11_IBD_STRICT_PSC	5	-1.58285	IBD with PSC
L12_LUPUS	5	-0.253096	SLE
K11_CHRONHEP	5	0.632376	Chronic hepatitis
M13_TRIGGERFINGER	5	0.604686	Trigger finger
G6_NERPLEX	5	-1.12671	Nerve root disorders 1
L12_OTHERSKINSUBCUTIS	5	-1.40509	Skin disorders 2
N14_CHRONKIDNEYDIS	5	-0.366275	CKD
G6_MS	5	-3.70395	MS
E4_HYTHY_AI_STRICT	5	2.26371	Hypothyroidism
K11_LICHEN_PLANUS_WIDE	5	9.10928	Lichen planus
SPONDYLOPATHY_FG	5	-4.61158	Spondylopathies
K11_REIMB_202	5	-1.55194	Rheumatic diseases Rx
H7_IRIDOACUTE	5	-3.95638	Acute Iridocyclitis
H7_IRIDOCYCLITIS	5	-4.32797	Iridocyclitis
L12_PAPULOSQUAMOUS	5	4.32013	Papulosquamous disorders
M13_PSORIARTH	5	-0.235272	Psoriatic arthropathies
ARTRHO_POSTDYSENTERIC	5	-0.633389	Postdysenteric arthropathy
M13_ARTHROPATHIES	5	-0.742016	Arthropathies 1
H7_IRIDOCHRONIC	5	-0.947866	Chronic Iridocyclitis 3
RHEUMA_NOS	5	-0.442466	Rheumatoid arthritis 2
M13_RHEUMA	5	0.726886	Rheumatoid arthritis
RHEUMA_SEROPOS_OTH	5	1.07255	Seropositive RA
M13_SACROILIITIS	5	-0.756361	Sacroiliitis
RX_CROHN_1STLINE	5	-2.22177	Crohn's Rx 1
M13_POLYARTHROPATHIES	5	-0.693305	Polyarthropathies
RX_CROHN_2NDLINE	5	-2.08191	Crohn's Rx 2
AUTOIMMUNE	1	-6.17692	Autoimmune diseases
AUTOIMMUNE_NONTHYROID	1	-12.3243	Autoimmune non-thyroid
K11_COELIAC	1	-9.63312	Celiac disease
K11_OTHDIG	1	-4.86132	GI diseases
T1D	1	-4.45223	T1D
KELA_DIAB_INSUL_EXMORE	1	-4.1228	Insulin
E4_GLUCOPANCREAS	1	-2.6071	Glucose regulation disorders
H7_CHOROIDRETINA	1	-1.29052	Choroid and retina disorders
H7_RETINALDISOTH	1	-1.46528	Retinal disorders
THYROTOXICOSIS	1	-3.80579	Thyrotoxicosis
AUTOIMMUNE_HYPERTHYROIDISM	1	-3.79243	Autoimmune hyperthyroidism
E4_GRAVES_STRICT	1	-3.24049	Graves disease
AB1_SEXUAL_TRANSMISSION	1	-3.57263	STDs 1
AB1_SEXUAL_TRANSMISSION_NOS	1	-4.6069	STDs 2
D3_IMMUNEMECHANISM	1	-2.84709	Immune disorders
M13_SJOGREN	1	-3.51846	Sjogren's
M13_SYSTCONNECT	1	-1.98325	CTDs 1
HYPOTHY_REIMB	1	1.09238	Hypothyroidism Rx
FG_DOAAC	1	0.987583	Vascular diseases
I9_ATHSCLE	1	-0.13387	Atherosclerosis
K11_IBD_STRICT_PSC	1	-0.716916	IBD with PSC
L12_LUPUS	1	-0.584447	SLE
K11_CHRONHEP	1	-0.528591	Chronic hepatitis
M13_TRIGGERFINGER	1	1.09633	Trigger finger
G6_NERPLEX	1	-2.97553	Nerve root disorders 1
L12_OTHERSKINSUBCUTIS	1	-2.22049	Skin disorders 2
N14_CHRONKIDNEYDIS	1	-0.866346	CKD
G6_MS	1	0.377654	MS
E4_HYTHY_AI_STRICT	1	5.72682	Hypothyroidism
K11_LICHEN_PLANUS_WIDE	1	4.05381	Lichen planus
SPONDYLOPATHY_FG	1	-14.0504	Spondylopathies
K11_REIMB_202	1	-11.5842	Rheumatic diseases Rx
H7_IRIDOACUTE	1	-11.1581	Acute Iridocyclitis
H7_IRIDOCYCLITIS	1	-10.6613	Iridocyclitis
L12_PAPULOSQUAMOUS	1	-7.52511	Papulosquamous disorders
M13_PSORIARTH	1	-7.55347	Psoriatic arthropathies
ARTRHO_POSTDYSENTERIC	1	-3.8337	Postdysenteric arthropathy
M13_ARTHROPATHIES	1	-3.62728	Arthropathies 1
H7_IRIDOCHRONIC	1	-4.75369	Chronic Iridocyclitis 3
RHEUMA_NOS	1	-4.88462	Rheumatoid arthritis 2
M13_RHEUMA	1	-5.8746	Rheumatoid arthritis
RHEUMA_SEROPOS_OTH	1	-3.80485	Seropositive RA
M13_SACROILIITIS	1	-6.57104	Sacroiliitis
RX_CROHN_1STLINE	1	-5.57803	Crohn's Rx 1
M13_POLYARTHROPATHIES	1	-4.92378	Polyarthropathies
RX_CROHN_2NDLINE	1	-6.49131	Crohn's Rx 2

### Sheet: hb3_heatmapplotted_notcutoff
traits	hapgroup	Z_rescaled	Plot
M13_SYSTCONNECT	11	2.17976	CTDs 1
Z21_KIDNEY_TRANSPLANT_STATUS	11	1.0226	Kidney transplant
N14_GLOMEINOTH	11	0.496863	Glomerular diseases 2
N14_GLOMERULAR	11	0.590416	Glomerular diseases 1
C3_BASAL_CELL_CARCINOMA_EXALLC	11	-1.11885	Basal cell carcinoma
K11_LICHEN_PLANUS_WIDE	11	-0.576289	Lichen planus
H7_IRIDOACUTE	11	3.74233	Acute Iridocyclitis
H7_IRIDOCYCLITIS	11	4.71038	Iridocyclitis
L12_PAPULOSQUAMOUS	11	-0.441229	Papulosquamous disorders
JUVEN_ARTHR	11	-1.7963	Juvenile arthritis
SPONDYLOPATHY_FG	11	1.76071	Spondylopathies
K11_COELIAC	11	-1.22238	Celiac disease
K11_OTHDIG	11	-1.34827	GI diseases
G6_MS	11	1.44406	MS
G6_OTHDEMYEL	11	1.91878	Demyelinating diseases
NEURODEGOTH	11	-0.681386	Degenerative CNS
M13_SJOGREN	11	-0.376887	Sjogren's
E4_GRAVES_STRICT	11	-1.552	Graves disease
THYROTOXICOSIS	11	-0.223496	Thyrotoxicosis
E4_HYTHY_AI_STRICT	11	5.65225	Hypothyroidism
D3_IMMUNEMECHANISM	11	1.39806	Immune disorders
L12_LICHENSCLERATROPH	11	0.17643	Lichen sclerosus
M13_RHEUMA	11	5.09602	Rheumatoid arthritis
RHEUMA_SEROPOS_OTH	11	5.79484	Seropositive RA
K11_REIMB_202	11	4.6511	Rheumatic diseases Rx
M13_POLYARTHROPATHIES	11	2.97828	Polyarthropathies
RX_CROHN_2NDLINE	11	3.91952	Crohn's Rx 2
RHEUMA_NOS	11	2.58365	Rheumatoid arthritis 2
RX_CROHN_1STLINE	11	3.88766	Crohn's Rx 1
AUTOIMMUNE	11	5.21207	Autoimmune diseases
AUTOIMMUNE_NONTHYROID	11	1.96307	Autoimmune non-thyroid
T1D	11	-2.62936	T1D
KELA_DIAB_INSUL_EXMORE	11	-0.209444	Insulin
E4_GLUCOPANCREAS	11	-0.918544	Glucose regulation disorders
H7_CHOROIDRETINA	11	-0.725316	Choroid and retina disorders
H7_RETINALDISOTH	11	-0.809949	Retinal disorders
M13_SYSTCONNECT	9	1.94474	CTDs 1
Z21_KIDNEY_TRANSPLANT_STATUS	9	1.16698	Kidney transplant
N14_GLOMEINOTH	9	3.54498	Glomerular diseases 2
N14_GLOMERULAR	9	3.0759	Glomerular diseases 1
C3_BASAL_CELL_CARCINOMA_EXALLC	9	-0.789659	Basal cell carcinoma
K11_LICHEN_PLANUS_WIDE	9	-2.23293	Lichen planus
H7_IRIDOACUTE	9	-1.55982	Acute Iridocyclitis
H7_IRIDOCYCLITIS	9	-1.32416	Iridocyclitis
L12_PAPULOSQUAMOUS	9	-1.42029	Papulosquamous disorders
JUVEN_ARTHR	9	-3.15702	Juvenile arthritis
SPONDYLOPATHY_FG	9	-1.16612	Spondylopathies
K11_COELIAC	9	1.39329	Celiac disease
K11_OTHDIG	9	0.332654	GI diseases
G6_MS	9	2.57352	MS
G6_OTHDEMYEL	9	1.5735	Demyelinating diseases
NEURODEGOTH	9	0.479487	Degenerative CNS
M13_SJOGREN	9	-0.282772	Sjogren's
E4_GRAVES_STRICT	9	-2.62935	Graves disease
THYROTOXICOSIS	9	-1.44703	Thyrotoxicosis
E4_HYTHY_AI_STRICT	9	2.22369	Hypothyroidism
D3_IMMUNEMECHANISM	9	0.759073	Immune disorders
L12_LICHENSCLERATROPH	9	-1.52654	Lichen sclerosus
M13_RHEUMA	9	6.09581	Rheumatoid arthritis
RHEUMA_SEROPOS_OTH	9	6.21307	Seropositive RA
K11_REIMB_202	9	2.80569	Rheumatic diseases Rx
M13_POLYARTHROPATHIES	9	2.74957	Polyarthropathies
RX_CROHN_2NDLINE	9	3.37293	Crohn's Rx 2
RHEUMA_NOS	9	3.39056	Rheumatoid arthritis 2
RX_CROHN_1STLINE	9	3.60444	Crohn's Rx 1
AUTOIMMUNE	9	6.58762	Autoimmune diseases
AUTOIMMUNE_NONTHYROID	9	6.77088	Autoimmune non-thyroid
T1D	9	10.8719	T1D
KELA_DIAB_INSUL_EXMORE	9	6.68986	Insulin
E4_GLUCOPANCREAS	9	2.86461	Glucose regulation disorders
H7_CHOROIDRETINA	9	4.66485	Choroid and retina disorders
H7_RETINALDISOTH	9	4.46289	Retinal disorders
M13_SYSTCONNECT	8	3.54538	CTDs 1
Z21_KIDNEY_TRANSPLANT_STATUS	8	4.01556	Kidney transplant
N14_GLOMEINOTH	8	7.14119	Glomerular diseases 2
N14_GLOMERULAR	8	6.04938	Glomerular diseases 1
C3_BASAL_CELL_CARCINOMA_EXALLC	8	-0.609705	Basal cell carcinoma
K11_LICHEN_PLANUS_WIDE	8	1.43251	Lichen planus
H7_IRIDOACUTE	8	4.62302	Acute Iridocyclitis
H7_IRIDOCYCLITIS	8	4.52819	Iridocyclitis
L12_PAPULOSQUAMOUS	8	-0.217628	Papulosquamous disorders
JUVEN_ARTHR	8	0.592564	Juvenile arthritis
SPONDYLOPATHY_FG	8	2.44044	Spondylopathies
K11_COELIAC	8	-0.212396	Celiac disease
K11_OTHDIG	8	-0.223494	GI diseases
G6_MS	8	2.88674	MS
G6_OTHDEMYEL	8	1.38451	Demyelinating diseases
NEURODEGOTH	8	-0.450829	Degenerative CNS
M13_SJOGREN	8	-0.171457	Sjogren's
E4_GRAVES_STRICT	8	-3.69052	Graves disease
THYROTOXICOSIS	8	-2.14486	Thyrotoxicosis
E4_HYTHY_AI_STRICT	8	-0.202658	Hypothyroidism
D3_IMMUNEMECHANISM	8	-1.33243	Immune disorders
L12_LICHENSCLERATROPH	8	-1.76775	Lichen sclerosus
M13_RHEUMA	8	13.7507	Rheumatoid arthritis
RHEUMA_SEROPOS_OTH	8	15.2108	Seropositive RA
K11_REIMB_202	8	10.786	Rheumatic diseases Rx
M13_POLYARTHROPATHIES	8	9.37156	Polyarthropathies
RX_CROHN_2NDLINE	8	8.61109	Crohn's Rx 2
RHEUMA_NOS	8	7.14727	Rheumatoid arthritis 2
RX_CROHN_1STLINE	8	6.87887	Crohn's Rx 1
AUTOIMMUNE	8	11.6216	Autoimmune diseases
AUTOIMMUNE_NONTHYROID	8	14.567	Autoimmune non-thyroid
T1D	8	14.7732	T1D
KELA_DIAB_INSUL_EXMORE	8	11.1278	Insulin
E4_GLUCOPANCREAS	8	5.91564	Glucose regulation disorders
H7_CHOROIDRETINA	8	7.78997	Choroid and retina disorders
H7_RETINALDISOTH	8	8.09695	Retinal disorders
M13_SYSTCONNECT	7	2.44263	CTDs 1
Z21_KIDNEY_TRANSPLANT_STATUS	7	-1.82305	Kidney transplant
N14_GLOMEINOTH	7	-0.14997	Glomerular diseases 2
N14_GLOMERULAR	7	-0.134569	Glomerular diseases 1
C3_BASAL_CELL_CARCINOMA_EXALLC	7	1.67416	Basal cell carcinoma
K11_LICHEN_PLANUS_WIDE	7	-2.7177	Lichen planus
H7_IRIDOACUTE	7	-1.29017	Acute Iridocyclitis
H7_IRIDOCYCLITIS	7	-0.960616	Iridocyclitis
L12_PAPULOSQUAMOUS	7	-3.50554	Papulosquamous disorders
JUVEN_ARTHR	7	-2.74102	Juvenile arthritis
SPONDYLOPATHY_FG	7	-4.14337	Spondylopathies
K11_COELIAC	7	9.52036	Celiac disease
K11_OTHDIG	7	5.86419	GI diseases
G6_MS	7	7.6622	MS
G6_OTHDEMYEL	7	4.53127	Demyelinating diseases
NEURODEGOTH	7	4.73375	Degenerative CNS
M13_SJOGREN	7	4.55993	Sjogren's
E4_GRAVES_STRICT	7	0.914886	Graves disease
THYROTOXICOSIS	7	2.51373	Thyrotoxicosis
E4_HYTHY_AI_STRICT	7	-4.46521	Hypothyroidism
D3_IMMUNEMECHANISM	7	2.9878	Immune disorders
L12_LICHENSCLERATROPH	7	-3.17363	Lichen sclerosus
M13_RHEUMA	7	-3.93204	Rheumatoid arthritis
RHEUMA_SEROPOS_OTH	7	-4.10352	Seropositive RA
K11_REIMB_202	7	-4.27749	Rheumatic diseases Rx
M13_POLYARTHROPATHIES	7	-3.98262	Polyarthropathies
RX_CROHN_2NDLINE	7	-1.82277	Crohn's Rx 2
RHEUMA_NOS	7	-2.42134	Rheumatoid arthritis 2
RX_CROHN_1STLINE	7	-0.826185	Crohn's Rx 1
AUTOIMMUNE	7	-0.321121	Autoimmune diseases
AUTOIMMUNE_NONTHYROID	7	3.2131	Autoimmune non-thyroid
T1D	7	-6.83166	T1D
KELA_DIAB_INSUL_EXMORE	7	-3.14664	Insulin
E4_GLUCOPANCREAS	7	-2.18612	Glucose regulation disorders
H7_CHOROIDRETINA	7	-2.69731	Choroid and retina disorders
H7_RETINALDISOTH	7	-3.12627	Retinal disorders
M13_SYSTCONNECT	4	1.00145	CTDs 1
Z21_KIDNEY_TRANSPLANT_STATUS	4	0.0100588	Kidney transplant
N14_GLOMEINOTH	4	0.852044	Glomerular diseases 2
N14_GLOMERULAR	4	0.651337	Glomerular diseases 1
C3_BASAL_CELL_CARCINOMA_EXALLC	4	-0.0653896	Basal cell carcinoma
K11_LICHEN_PLANUS_WIDE	4	0.415399	Lichen planus
H7_IRIDOACUTE	4	-0.687676	Acute Iridocyclitis
H7_IRIDOCYCLITIS	4	-0.719553	Iridocyclitis
L12_PAPULOSQUAMOUS	4	-1.3346	Papulosquamous disorders
JUVEN_ARTHR	4	-1.68736	Juvenile arthritis
SPONDYLOPATHY_FG	4	-0.479024	Spondylopathies
K11_COELIAC	4	-2.3308	Celiac disease
K11_OTHDIG	4	-0.977312	GI diseases
G6_MS	4	-0.0229795	MS
G6_OTHDEMYEL	4	-0.824456	Demyelinating diseases
NEURODEGOTH	4	1.36782	Degenerative CNS
M13_SJOGREN	4	-0.744084	Sjogren's
E4_GRAVES_STRICT	4	-0.553126	Graves disease
THYROTOXICOSIS	4	0.171063	Thyrotoxicosis
E4_HYTHY_AI_STRICT	4	0.00834171	Hypothyroidism
D3_IMMUNEMECHANISM	4	-0.737191	Immune disorders
L12_LICHENSCLERATROPH	4	1.05431	Lichen sclerosus
M13_RHEUMA	4	5.80359	Rheumatoid arthritis
RHEUMA_SEROPOS_OTH	4	7.06422	Seropositive RA
K11_REIMB_202	4	2.82228	Rheumatic diseases Rx
M13_POLYARTHROPATHIES	4	3.26764	Polyarthropathies
RX_CROHN_2NDLINE	4	3.54101	Crohn's Rx 2
RHEUMA_NOS	4	3.38878	Rheumatoid arthritis 2
RX_CROHN_1STLINE	4	1.1709	Crohn's Rx 1
AUTOIMMUNE	4	1.6316	Autoimmune diseases
AUTOIMMUNE_NONTHYROID	4	2.27944	Autoimmune non-thyroid
T1D	4	3.16667	T1D
KELA_DIAB_INSUL_EXMORE	4	2.37668	Insulin
E4_GLUCOPANCREAS	4	0.532296	Glucose regulation disorders
H7_CHOROIDRETINA	4	0.939646	Choroid and retina disorders
H7_RETINALDISOTH	4	1.75272	Retinal disorders
M13_SYSTCONNECT	6	3.2205	CTDs 1
Z21_KIDNEY_TRANSPLANT_STATUS	6	1.90989	Kidney transplant
N14_GLOMEINOTH	6	4.55261	Glomerular diseases 2
N14_GLOMERULAR	6	3.97289	Glomerular diseases 1
C3_BASAL_CELL_CARCINOMA_EXALLC	6	1.00832	Basal cell carcinoma
K11_LICHEN_PLANUS_WIDE	6	-0.553071	Lichen planus
H7_IRIDOACUTE	6	3.03068	Acute Iridocyclitis
H7_IRIDOCYCLITIS	6	3.03519	Iridocyclitis
L12_PAPULOSQUAMOUS	6	1.12723	Papulosquamous disorders
JUVEN_ARTHR	6	1.28784	Juvenile arthritis
SPONDYLOPATHY_FG	6	2.00916	Spondylopathies
K11_COELIAC	6	15.3291	Celiac disease
K11_OTHDIG	6	10.026	GI diseases
G6_MS	6	-1.31265	MS
G6_OTHDEMYEL	6	-1.60734	Demyelinating diseases
NEURODEGOTH	6	-1.75295	Degenerative CNS
M13_SJOGREN	6	3.7155	Sjogren's
E4_GRAVES_STRICT	6	2.86481	Graves disease
THYROTOXICOSIS	6	3.11925	Thyrotoxicosis
E4_HYTHY_AI_STRICT	6	1.11572	Hypothyroidism
D3_IMMUNEMECHANISM	6	2.46562	Immune disorders
L12_LICHENSCLERATROPH	6	0.00856624	Lichen sclerosus
M13_RHEUMA	6	-2.14711	Rheumatoid arthritis
RHEUMA_SEROPOS_OTH	6	-2.45451	Seropositive RA
K11_REIMB_202	6	2.44999	Rheumatic diseases Rx
M13_POLYARTHROPATHIES	6	-0.213421	Polyarthropathies
RX_CROHN_2NDLINE	6	0.0927744	Crohn's Rx 2
RHEUMA_NOS	6	-1.9431	Rheumatoid arthritis 2
RX_CROHN_1STLINE	6	1.47146	Crohn's Rx 1
AUTOIMMUNE	6	10.819	Autoimmune diseases
AUTOIMMUNE_NONTHYROID	6	11.5906	Autoimmune non-thyroid
T1D	6	11.6177	T1D
KELA_DIAB_INSUL_EXMORE	6	9.34536	Insulin
E4_GLUCOPANCREAS	6	5.02446	Glucose regulation disorders
H7_CHOROIDRETINA	6	6.79841	Choroid and retina disorders
H7_RETINALDISOTH	6	7.92668	Retinal disorders
M13_SYSTCONNECT	5	-0.69115	CTDs 1
Z21_KIDNEY_TRANSPLANT_STATUS	5	1.07519	Kidney transplant
N14_GLOMEINOTH	5	-2.33181	Glomerular diseases 2
N14_GLOMERULAR	5	-1.10968	Glomerular diseases 1
C3_BASAL_CELL_CARCINOMA_EXALLC	5	1.3848	Basal cell carcinoma
K11_LICHEN_PLANUS_WIDE	5	1.13136	Lichen planus
H7_IRIDOACUTE	5	0.585832	Acute Iridocyclitis
H7_IRIDOCYCLITIS	5	0.67253	Iridocyclitis
L12_PAPULOSQUAMOUS	5	5.28134	Papulosquamous disorders
JUVEN_ARTHR	5	0.237065	Juvenile arthritis
SPONDYLOPATHY_FG	5	1.42634	Spondylopathies
K11_COELIAC	5	6.43118	Celiac disease
K11_OTHDIG	5	3.06878	GI diseases
G6_MS	5	-4.25608	MS
G6_OTHDEMYEL	5	-1.94821	Demyelinating diseases
NEURODEGOTH	5	-2.34002	Degenerative CNS
M13_SJOGREN	5	-1.48258	Sjogren's
E4_GRAVES_STRICT	5	-0.590951	Graves disease
THYROTOXICOSIS	5	-1.36694	Thyrotoxicosis
E4_HYTHY_AI_STRICT	5	3.61913	Hypothyroidism
D3_IMMUNEMECHANISM	5	-1.42266	Immune disorders
L12_LICHENSCLERATROPH	5	4.49203	Lichen sclerosus
M13_RHEUMA	5	4.8741	Rheumatoid arthritis
RHEUMA_SEROPOS_OTH	5	6.25675	Seropositive RA
K11_REIMB_202	5	4.27184	Rheumatic diseases Rx
M13_POLYARTHROPATHIES	5	4.44233	Polyarthropathies
RX_CROHN_2NDLINE	5	4.25146	Crohn's Rx 2
RHEUMA_NOS	5	2.47934	Rheumatoid arthritis 2
RX_CROHN_1STLINE	5	1.26202	Crohn's Rx 1
AUTOIMMUNE	5	5.25354	Autoimmune diseases
AUTOIMMUNE_NONTHYROID	5	3.46907	Autoimmune non-thyroid
T1D	5	-0.865232	T1D
KELA_DIAB_INSUL_EXMORE	5	0.321155	Insulin
E4_GLUCOPANCREAS	5	1.16588	Glucose regulation disorders
H7_CHOROIDRETINA	5	0.301238	Choroid and retina disorders
H7_RETINALDISOTH	5	-0.179843	Retinal disorders
M13_SYSTCONNECT	1	-2.235	CTDs 1
Z21_KIDNEY_TRANSPLANT_STATUS	1	0.399122	Kidney transplant
N14_GLOMEINOTH	1	0.353265	Glomerular diseases 2
N14_GLOMERULAR	1	0.462103	Glomerular diseases 1
C3_BASAL_CELL_CARCINOMA_EXALLC	1	0.753269	Basal cell carcinoma
K11_LICHEN_PLANUS_WIDE	1	0.380476	Lichen planus
H7_IRIDOACUTE	1	-2.3235	Acute Iridocyclitis
H7_IRIDOCYCLITIS	1	-2.24888	Iridocyclitis
L12_PAPULOSQUAMOUS	1	-1.50034	Papulosquamous disorders
JUVEN_ARTHR	1	-1.15332	Juvenile arthritis
SPONDYLOPATHY_FG	1	-1.36374	Spondylopathies
K11_COELIAC	1	-0.241535	Celiac disease
K11_OTHDIG	1	-0.470622	GI diseases
G6_MS	1	-1.63516	MS
G6_OTHDEMYEL	1	0.584583	Demyelinating diseases
NEURODEGOTH	1	-0.0135916	Degenerative CNS
M13_SJOGREN	1	-1.87045	Sjogren's
E4_GRAVES_STRICT	1	-0.811293	Graves disease
THYROTOXICOSIS	1	-1.60322	Thyrotoxicosis
E4_HYTHY_AI_STRICT	1	0.760777	Hypothyroidism
D3_IMMUNEMECHANISM	1	-2.1974	Immune disorders
L12_LICHENSCLERATROPH	1	-1.8455	Lichen sclerosus
M13_RHEUMA	1	2.5435	Rheumatoid arthritis
RHEUMA_SEROPOS_OTH	1	3.03591	Seropositive RA
K11_REIMB_202	1	0.856831	Rheumatic diseases Rx
M13_POLYARTHROPATHIES	1	1.46508	Polyarthropathies
RX_CROHN_2NDLINE	1	1.30298	Crohn's Rx 2
RHEUMA_NOS	1	0.781746	Rheumatoid arthritis 2
RX_CROHN_1STLINE	1	-0.187649	Crohn's Rx 1
AUTOIMMUNE	1	-3.38067	Autoimmune diseases
AUTOIMMUNE_NONTHYROID	1	-4.70778	Autoimmune non-thyroid
T1D	1	-2.16163	T1D
KELA_DIAB_INSUL_EXMORE	1	-2.43942	Insulin
E4_GLUCOPANCREAS	1	-1.09784	Glucose regulation disorders
H7_CHOROIDRETINA	1	-0.578614	Choroid and retina disorders
H7_RETINALDISOTH	1	-0.998595	Retinal disorders
M13_SYSTCONNECT	3	-0.0500596	CTDs 1
Z21_KIDNEY_TRANSPLANT_STATUS	3	0.957205	Kidney transplant
N14_GLOMEINOTH	3	0.104562	Glomerular diseases 2
N14_GLOMERULAR	3	0.491703	Glomerular diseases 1
C3_BASAL_CELL_CARCINOMA_EXALLC	3	3.18624	Basal cell carcinoma
K11_LICHEN_PLANUS_WIDE	3	7.03983	Lichen planus
H7_IRIDOACUTE	3	0.637239	Acute Iridocyclitis
H7_IRIDOCYCLITIS	3	0.440573	Iridocyclitis
L12_PAPULOSQUAMOUS	3	2.28876	Papulosquamous disorders
JUVEN_ARTHR	3	1.12844	Juvenile arthritis
SPONDYLOPATHY_FG	3	1.26857	Spondylopathies
K11_COELIAC	3	-8.8801	Celiac disease
K11_OTHDIG	3	-3.11815	GI diseases
G6_MS	3	-1.76341	MS
G6_OTHDEMYEL	3	-1.60078	Demyelinating diseases
NEURODEGOTH	3	0.369672	Degenerative CNS
M13_SJOGREN	3	-2.66615	Sjogren's
E4_GRAVES_STRICT	3	-3.31612	Graves disease
THYROTOXICOSIS	3	-3.60578	Thyrotoxicosis
E4_HYTHY_AI_STRICT	3	-3.3677	Hypothyroidism
D3_IMMUNEMECHANISM	3	-4.97497	Immune disorders
L12_LICHENSCLERATROPH	3	-0.867948	Lichen sclerosus
M13_RHEUMA	3	7.06991	Rheumatoid arthritis
RHEUMA_SEROPOS_OTH	3	7.52157	Seropositive RA
K11_REIMB_202	3	5.01918	Rheumatic diseases Rx
M13_POLYARTHROPATHIES	3	5.36129	Polyarthropathies
RX_CROHN_2NDLINE	3	3.9274	Crohn's Rx 2
RHEUMA_NOS	3	3.83089	Rheumatoid arthritis 2
RX_CROHN_1STLINE	3	1.64116	Crohn's Rx 1
AUTOIMMUNE	3	-0.975074	Autoimmune diseases
AUTOIMMUNE_NONTHYROID	3	2.2412	Autoimmune non-thyroid
T1D	3	-0.520948	T1D
KELA_DIAB_INSUL_EXMORE	3	0.70048	Insulin
E4_GLUCOPANCREAS	3	-0.274424	Glucose regulation disorders
H7_CHOROIDRETINA	3	0.371837	Choroid and retina disorders
H7_RETINALDISOTH	3	-0.00173189	Retinal disorders
M13_SYSTCONNECT	2	0.486257	CTDs 1
Z21_KIDNEY_TRANSPLANT_STATUS	2	1.649	Kidney transplant
N14_GLOMEINOTH	2	0.731682	Glomerular diseases 2
N14_GLOMERULAR	2	1.04168	Glomerular diseases 1
C3_BASAL_CELL_CARCINOMA_EXALLC	2	4.36699	Basal cell carcinoma
K11_LICHEN_PLANUS_WIDE	2	8.93059	Lichen planus
H7_IRIDOACUTE	2	1.24161	Acute Iridocyclitis
H7_IRIDOCYCLITIS	2	0.790084	Iridocyclitis
L12_PAPULOSQUAMOUS	2	3.18132	Papulosquamous disorders
JUVEN_ARTHR	2	0.847169	Juvenile arthritis
SPONDYLOPATHY_FG	2	0.894626	Spondylopathies
K11_COELIAC	2	-1.53432	Celiac disease
K11_OTHDIG	2	-0.774605	GI diseases
G6_MS	2	-3.54686	MS
G6_OTHDEMYEL	2	-1.01923	Demyelinating diseases
NEURODEGOTH	2	0.37137	Degenerative CNS
M13_SJOGREN	2	-1.63324	Sjogren's
E4_GRAVES_STRICT	2	-0.762096	Graves disease
THYROTOXICOSIS	2	-0.834284	Thyrotoxicosis
E4_HYTHY_AI_STRICT	2	-2.64167	Hypothyroidism
D3_IMMUNEMECHANISM	2	-2.22429	Immune disorders
L12_LICHENSCLERATROPH	2	-2.01335	Lichen sclerosus
M13_RHEUMA	2	-0.498419	Rheumatoid arthritis
RHEUMA_SEROPOS_OTH	2	-1.54491	Seropositive RA
K11_REIMB_202	2	-0.117937	Rheumatic diseases Rx
M13_POLYARTHROPATHIES	2	0.192419	Polyarthropathies
RX_CROHN_2NDLINE	2	-1.51292	Crohn's Rx 2
RHEUMA_NOS	2	-1.01164	Rheumatoid arthritis 2
RX_CROHN_1STLINE	2	-0.862013	Crohn's Rx 1
AUTOIMMUNE	2	-3.9556	Autoimmune diseases
AUTOIMMUNE_NONTHYROID	2	-2.47955	Autoimmune non-thyroid
T1D	2	-5.97542	T1D
KELA_DIAB_INSUL_EXMORE	2	-3.7133	Insulin
E4_GLUCOPANCREAS	2	-1.59216	Glucose regulation disorders
H7_CHOROIDRETINA	2	-2.75229	Choroid and retina disorders
H7_RETINALDISOTH	2	-2.95819	Retinal disorders
M13_SYSTCONNECT	22	-1.69893	CTDs 1
Z21_KIDNEY_TRANSPLANT_STATUS	22	0.488479	Kidney transplant
N14_GLOMEINOTH	22	0.690147	Glomerular diseases 2
N14_GLOMERULAR	22	0.177028	Glomerular diseases 1
C3_BASAL_CELL_CARCINOMA_EXALLC	22	0.0831772	Basal cell carcinoma
K11_LICHEN_PLANUS_WIDE	22	-2.1353	Lichen planus
H7_IRIDOACUTE	22	2.53123	Acute Iridocyclitis
H7_IRIDOCYCLITIS	22	3.0579	Iridocyclitis
L12_PAPULOSQUAMOUS	22	0.245704	Papulosquamous disorders
JUVEN_ARTHR	22	2.78386	Juvenile arthritis
SPONDYLOPATHY_FG	22	2.90079	Spondylopathies
K11_COELIAC	22	-7.70125	Celiac disease
K11_OTHDIG	22	-3.20664	GI diseases
G6_MS	22	0.23381	MS
G6_OTHDEMYEL	22	0.131781	Demyelinating diseases
NEURODEGOTH	22	-0.297767	Degenerative CNS
M13_SJOGREN	22	-1.06021	Sjogren's
E4_GRAVES_STRICT	22	0.37334	Graves disease
THYROTOXICOSIS	22	-0.7644	Thyrotoxicosis
E4_HYTHY_AI_STRICT	22	3.01474	Hypothyroidism
D3_IMMUNEMECHANISM	22	-0.956334	Immune disorders
L12_LICHENSCLERATROPH	22	0.161518	Lichen sclerosus
M13_RHEUMA	22	-2.19476	Rheumatoid arthritis
RHEUMA_SEROPOS_OTH	22	-3.19828	Seropositive RA
K11_REIMB_202	22	1.1192	Rheumatic diseases Rx
M13_POLYARTHROPATHIES	22	-0.605385	Polyarthropathies
RX_CROHN_2NDLINE	22	-0.704726	Crohn's Rx 2
RHEUMA_NOS	22	-0.563611	Rheumatoid arthritis 2
RX_CROHN_1STLINE	22	-0.256147	Crohn's Rx 1
AUTOIMMUNE	22	0.143523	Autoimmune diseases
AUTOIMMUNE_NONTHYROID	22	-2.83268	Autoimmune non-thyroid
T1D	22	-1.40415	T1D
KELA_DIAB_INSUL_EXMORE	22	-2.25676	Insulin
E4_GLUCOPANCREAS	22	-0.673318	Glucose regulation disorders
H7_CHOROIDRETINA	22	-0.267478	Choroid and retina disorders
H7_RETINALDISOTH	22	-0.355931	Retinal disorders
M13_SYSTCONNECT	12	-1.8091	CTDs 1
Z21_KIDNEY_TRANSPLANT_STATUS	12	-1.50354	Kidney transplant
N14_GLOMEINOTH	12	-1.82343	Glomerular diseases 2
N14_GLOMERULAR	12	-1.74988	Glomerular diseases 1
C3_BASAL_CELL_CARCINOMA_EXALLC	12	-1.05414	Basal cell carcinoma
K11_LICHEN_PLANUS_WIDE	12	-4.10229	Lichen planus
H7_IRIDOACUTE	12	3.51604	Acute Iridocyclitis
H7_IRIDOCYCLITIS	12	3.10092	Iridocyclitis
L12_PAPULOSQUAMOUS	12	3.58335	Papulosquamous disorders
JUVEN_ARTHR	12	0.808318	Juvenile arthritis
SPONDYLOPATHY_FG	12	3.25877	Spondylopathies
K11_COELIAC	12	-9.93582	Celiac disease
K11_OTHDIG	12	-3.75146	GI diseases
G6_MS	12	2.60594	MS
G6_OTHDEMYEL	12	0.228066	Demyelinating diseases
NEURODEGOTH	12	0.948493	Degenerative CNS
M13_SJOGREN	12	-0.103669	Sjogren's
E4_GRAVES_STRICT	12	-0.637977	Graves disease
THYROTOXICOSIS	12	-2.20451	Thyrotoxicosis
E4_HYTHY_AI_STRICT	12	0.380869	Hypothyroidism
D3_IMMUNEMECHANISM	12	0.106499	Immune disorders
L12_LICHENSCLERATROPH	12	0.817313	Lichen sclerosus
M13_RHEUMA	12	-7.98112	Rheumatoid arthritis
RHEUMA_SEROPOS_OTH	12	-8.74263	Seropositive RA
K11_REIMB_202	12	-3.64891	Rheumatic diseases Rx
M13_POLYARTHROPATHIES	12	-4.28458	Polyarthropathies
RX_CROHN_2NDLINE	12	-3.65723	Crohn's Rx 2
RHEUMA_NOS	12	-5.15234	Rheumatoid arthritis 2
RX_CROHN_1STLINE	12	-3.51549	Crohn's Rx 1
AUTOIMMUNE	12	-2.14603	Autoimmune diseases
AUTOIMMUNE_NONTHYROID	12	-2.72508	Autoimmune non-thyroid
T1D	12	-2.99122	T1D
KELA_DIAB_INSUL_EXMORE	12	-1.62566	Insulin
E4_GLUCOPANCREAS	12	-2.1886	Glucose regulation disorders
H7_CHOROIDRETINA	12	-1.53762	Choroid and retina disorders
H7_RETINALDISOTH	12	-1.64759	Retinal disorders
M13_SYSTCONNECT	20	0.551518	CTDs 1
Z21_KIDNEY_TRANSPLANT_STATUS	20	-2.20699	Kidney transplant
N14_GLOMEINOTH	20	-2.32333	Glomerular diseases 2
N14_GLOMERULAR	20	-2.2958	Glomerular diseases 1
C3_BASAL_CELL_CARCINOMA_EXALLC	20	-2.03083	Basal cell carcinoma
K11_LICHEN_PLANUS_WIDE	20	-0.715899	Lichen planus
H7_IRIDOACUTE	20	-1.7659	Acute Iridocyclitis
H7_IRIDOCYCLITIS	20	-1.83115	Iridocyclitis
L12_PAPULOSQUAMOUS	20	0.685	Papulosquamous disorders
JUVEN_ARTHR	20	-1.09534	Juvenile arthritis
SPONDYLOPATHY_FG	20	-0.988553	Spondylopathies
K11_COELIAC	20	7.52526	Celiac disease
K11_OTHDIG	20	4.52754	GI diseases
G6_MS	20	-0.918165	MS
G6_OTHDEMYEL	20	-0.681296	Demyelinating diseases
NEURODEGOTH	20	-0.614055	Degenerative CNS
M13_SJOGREN	20	1.2632	Sjogren's
E4_GRAVES_STRICT	20	4.05268	Graves disease
THYROTOXICOSIS	20	3.79606	Thyrotoxicosis
E4_HYTHY_AI_STRICT	20	3.65196	Hypothyroidism
D3_IMMUNEMECHANISM	20	1.62138	Immune disorders
L12_LICHENSCLERATROPH	20	1.50638	Lichen sclerosus
M13_RHEUMA	20	-2.228	Rheumatoid arthritis
RHEUMA_SEROPOS_OTH	20	-1.44002	Seropositive RA
K11_REIMB_202	20	-1.79009	Rheumatic diseases Rx
M13_POLYARTHROPATHIES	20	-1.12285	Polyarthropathies
RX_CROHN_2NDLINE	20	-1.96168	Crohn's Rx 2
RHEUMA_NOS	20	-1.08601	Rheumatoid arthritis 2
RX_CROHN_1STLINE	20	-0.813552	Crohn's Rx 1
AUTOIMMUNE	20	1.10561	Autoimmune diseases
AUTOIMMUNE_NONTHYROID	20	-2.51617	Autoimmune non-thyroid
T1D	20	-1.62884	T1D
KELA_DIAB_INSUL_EXMORE	20	-2.66224	Insulin
E4_GLUCOPANCREAS	20	-1.66855	Glucose regulation disorders
H7_CHOROIDRETINA	20	-0.18266	Choroid and retina disorders
H7_RETINALDISOTH	20	-0.392618	Retinal disorders
M13_SYSTCONNECT	19	-0.9932	CTDs 1
Z21_KIDNEY_TRANSPLANT_STATUS	19	0.157399	Kidney transplant
N14_GLOMEINOTH	19	0.303906	Glomerular diseases 2
N14_GLOMERULAR	19	-0.0865822	Glomerular diseases 1
C3_BASAL_CELL_CARCINOMA_EXALLC	19	-0.0123789	Basal cell carcinoma
K11_LICHEN_PLANUS_WIDE	19	-1.36545	Lichen planus
H7_IRIDOACUTE	19	3.47673	Acute Iridocyclitis
H7_IRIDOCYCLITIS	19	2.95931	Iridocyclitis
L12_PAPULOSQUAMOUS	19	-0.757315	Papulosquamous disorders
JUVEN_ARTHR	19	5.06987	Juvenile arthritis
SPONDYLOPATHY_FG	19	3.70989	Spondylopathies
K11_COELIAC	19	-2.00487	Celiac disease
K11_OTHDIG	19	-0.862746	GI diseases
G6_MS	19	-3.93743	MS
G6_OTHDEMYEL	19	-1.96897	Demyelinating diseases
NEURODEGOTH	19	-1.59579	Degenerative CNS
M13_SJOGREN	19	0.319794	Sjogren's
E4_GRAVES_STRICT	19	-0.893128	Graves disease
THYROTOXICOSIS	19	-0.255531	Thyrotoxicosis
E4_HYTHY_AI_STRICT	19	-2.16891	Hypothyroidism
D3_IMMUNEMECHANISM	19	-0.481659	Immune disorders
L12_LICHENSCLERATROPH	19	-0.649834	Lichen sclerosus
M13_RHEUMA	19	-2.63954	Rheumatoid arthritis
RHEUMA_SEROPOS_OTH	19	-3.92274	Seropositive RA
K11_REIMB_202	19	0.21307	Rheumatic diseases Rx
M13_POLYARTHROPATHIES	19	-1.90747	Polyarthropathies
RX_CROHN_2NDLINE	19	-1.26469	Crohn's Rx 2
RHEUMA_NOS	19	-0.582877	Rheumatoid arthritis 2
RX_CROHN_1STLINE	19	-0.353795	Crohn's Rx 1
AUTOIMMUNE	19	-3.88825	Autoimmune diseases
AUTOIMMUNE_NONTHYROID	19	-2.72908	Autoimmune non-thyroid
T1D	19	-1.82617	T1D
KELA_DIAB_INSUL_EXMORE	19	-2.01058	Insulin
E4_GLUCOPANCREAS	19	-0.490985	Glucose regulation disorders
H7_CHOROIDRETINA	19	-1.52909	Choroid and retina disorders
H7_RETINALDISOTH	19	-0.903135	Retinal disorders
M13_SYSTCONNECT	21	0.978742	CTDs 1
Z21_KIDNEY_TRANSPLANT_STATUS	21	-0.619975	Kidney transplant
N14_GLOMEINOTH	21	-0.809055	Glomerular diseases 2
N14_GLOMERULAR	21	-0.833751	Glomerular diseases 1
C3_BASAL_CELL_CARCINOMA_EXALLC	21	-1.66066	Basal cell carcinoma
K11_LICHEN_PLANUS_WIDE	21	0.00916462	Lichen planus
H7_IRIDOACUTE	21	-0.817267	Acute Iridocyclitis
H7_IRIDOCYCLITIS	21	-0.593422	Iridocyclitis
L12_PAPULOSQUAMOUS	21	-0.483506	Papulosquamous disorders
JUVEN_ARTHR	21	1.11971	Juvenile arthritis
SPONDYLOPATHY_FG	21	1.93511	Spondylopathies
K11_COELIAC	21	4.88777	Celiac disease
K11_OTHDIG	21	0.436189	GI diseases
G6_MS	21	-1.03749	MS
G6_OTHDEMYEL	21	0.370386	Demyelinating diseases
NEURODEGOTH	21	-0.833516	Degenerative CNS
M13_SJOGREN	21	0.260111	Sjogren's
E4_GRAVES_STRICT	21	2.66834	Graves disease
THYROTOXICOSIS	21	2.3596	Thyrotoxicosis
E4_HYTHY_AI_STRICT	21	1.96593	Hypothyroidism
D3_IMMUNEMECHANISM	21	-1.35115	Immune disorders
L12_LICHENSCLERATROPH	21	-0.209668	Lichen sclerosus
M13_RHEUMA	21	1.02285	Rheumatoid arthritis
RHEUMA_SEROPOS_OTH	21	1.12664	Seropositive RA
K11_REIMB_202	21	3.28631	Rheumatic diseases Rx
M13_POLYARTHROPATHIES	21	1.86086	Polyarthropathies
RX_CROHN_2NDLINE	21	1.49952	Crohn's Rx 2
RHEUMA_NOS	21	0.559588	Rheumatoid arthritis 2
RX_CROHN_1STLINE	21	0.926247	Crohn's Rx 1
AUTOIMMUNE	21	0.664042	Autoimmune diseases
AUTOIMMUNE_NONTHYROID	21	-1.13634	Autoimmune non-thyroid
T1D	21	2.70578	T1D
KELA_DIAB_INSUL_EXMORE	21	-0.948512	Insulin
E4_GLUCOPANCREAS	21	0.98789	Glucose regulation disorders
H7_CHOROIDRETINA	21	0.0209143	Choroid and retina disorders
H7_RETINALDISOTH	21	0.474784	Retinal disorders
M13_SYSTCONNECT	18	-2.68673	CTDs 1
Z21_KIDNEY_TRANSPLANT_STATUS	18	-0.61	Kidney transplant
N14_GLOMEINOTH	18	-0.591896	Glomerular diseases 2
N14_GLOMERULAR	18	-0.313524	Glomerular diseases 1
C3_BASAL_CELL_CARCINOMA_EXALLC	18	-1.24544	Basal cell carcinoma
K11_LICHEN_PLANUS_WIDE	18	-0.174168	Lichen planus
H7_IRIDOACUTE	18	0.120676	Acute Iridocyclitis
H7_IRIDOCYCLITIS	18	-0.340749	Iridocyclitis
L12_PAPULOSQUAMOUS	18	0.0447065	Papulosquamous disorders
JUVEN_ARTHR	18	1.67216	Juvenile arthritis
SPONDYLOPATHY_FG	18	2.01468	Spondylopathies
K11_COELIAC	18	-4.76918	Celiac disease
K11_OTHDIG	18	-3.06525	GI diseases
G6_MS	18	-2.02668	MS
G6_OTHDEMYEL	18	-0.832595	Demyelinating diseases
NEURODEGOTH	18	0.0461487	Degenerative CNS
M13_SJOGREN	18	-2.78704	Sjogren's
E4_GRAVES_STRICT	18	-0.738931	Graves disease
THYROTOXICOSIS	18	-0.760077	Thyrotoxicosis
E4_HYTHY_AI_STRICT	18	-0.824822	Hypothyroidism
D3_IMMUNEMECHANISM	18	0.457617	Immune disorders
L12_LICHENSCLERATROPH	18	0.298006	Lichen sclerosus
M13_RHEUMA	18	-3.82314	Rheumatoid arthritis
RHEUMA_SEROPOS_OTH	18	-5.02916	Seropositive RA
K11_REIMB_202	18	-3.34305	Rheumatic diseases Rx
M13_POLYARTHROPATHIES	18	-2.21337	Polyarthropathies
RX_CROHN_2NDLINE	18	-3.21559	Crohn's Rx 2
RHEUMA_NOS	18	-1.20187	Rheumatoid arthritis 2
RX_CROHN_1STLINE	18	-1.50099	Crohn's Rx 1
AUTOIMMUNE	18	-5.48348	Autoimmune diseases
AUTOIMMUNE_NONTHYROID	18	-6.00239	Autoimmune non-thyroid
T1D	18	-3.07029	T1D
KELA_DIAB_INSUL_EXMORE	18	-1.11707	Insulin
E4_GLUCOPANCREAS	18	-0.308307	Glucose regulation disorders
H7_CHOROIDRETINA	18	-2.69122	Choroid and retina disorders
H7_RETINALDISOTH	18	-2.31412	Retinal disorders
M13_SYSTCONNECT	17	-4.23165	CTDs 1
Z21_KIDNEY_TRANSPLANT_STATUS	17	-0.939211	Kidney transplant
N14_GLOMEINOTH	17	-2.19328	Glomerular diseases 2
N14_GLOMERULAR	17	-2.80062	Glomerular diseases 1
C3_BASAL_CELL_CARCINOMA_EXALLC	17	-1.1914	Basal cell carcinoma
K11_LICHEN_PLANUS_WIDE	17	-0.140275	Lichen planus
H7_IRIDOACUTE	17	-1.64068	Acute Iridocyclitis
H7_IRIDOCYCLITIS	17	-1.805	Iridocyclitis
L12_PAPULOSQUAMOUS	17	-2.23058	Papulosquamous disorders
JUVEN_ARTHR	17	0.450129	Juvenile arthritis
SPONDYLOPATHY_FG	17	-2.76967	Spondylopathies
K11_COELIAC	17	-7.03047	Celiac disease
K11_OTHDIG	17	-4.25163	GI diseases
G6_MS	17	-1.22252	MS
G6_OTHDEMYEL	17	-0.578315	Demyelinating diseases
NEURODEGOTH	17	-1.71218	Degenerative CNS
M13_SJOGREN	17	-2.82322	Sjogren's
E4_GRAVES_STRICT	17	-2.256	Graves disease
THYROTOXICOSIS	17	-2.98638	Thyrotoxicosis
E4_HYTHY_AI_STRICT	17	-1.09115	Hypothyroidism
D3_IMMUNEMECHANISM	17	2.34092	Immune disorders
L12_LICHENSCLERATROPH	17	0.374596	Lichen sclerosus
M13_RHEUMA	17	-3.63925	Rheumatoid arthritis
RHEUMA_SEROPOS_OTH	17	-4.34297	Seropositive RA
K11_REIMB_202	17	-5.41042	Rheumatic diseases Rx
M13_POLYARTHROPATHIES	17	-4.0122	Polyarthropathies
RX_CROHN_2NDLINE	17	-3.92546	Crohn's Rx 2
RHEUMA_NOS	17	-1.51555	Rheumatoid arthritis 2
RX_CROHN_1STLINE	17	-2.614	Crohn's Rx 1
AUTOIMMUNE	17	-5.93588	Autoimmune diseases
AUTOIMMUNE_NONTHYROID	17	-5.83212	Autoimmune non-thyroid
T1D	17	0.191849	T1D
KELA_DIAB_INSUL_EXMORE	17	-1.01739	Insulin
E4_GLUCOPANCREAS	17	-0.464556	Glucose regulation disorders
H7_CHOROIDRETINA	17	-0.700509	Choroid and retina disorders
H7_RETINALDISOTH	17	-1.35761	Retinal disorders
M13_SYSTCONNECT	13	-0.28163	CTDs 1
Z21_KIDNEY_TRANSPLANT_STATUS	13	-2.88722	Kidney transplant
N14_GLOMEINOTH	13	-4.13031	Glomerular diseases 2
N14_GLOMERULAR	13	-4.99985	Glomerular diseases 1
C3_BASAL_CELL_CARCINOMA_EXALLC	13	0.00547608	Basal cell carcinoma
K11_LICHEN_PLANUS_WIDE	13	1.65722	Lichen planus
H7_IRIDOACUTE	13	-0.862043	Acute Iridocyclitis
H7_IRIDOCYCLITIS	13	-0.934604	Iridocyclitis
L12_PAPULOSQUAMOUS	13	0.924981	Papulosquamous disorders
JUVEN_ARTHR	13	0.57317	Juvenile arthritis
SPONDYLOPATHY_FG	13	0.867169	Spondylopathies
K11_COELIAC	13	-6.833	Celiac disease
K11_OTHDIG	13	-4.76566	GI diseases
G6_MS	13	-0.0549561	MS
G6_OTHDEMYEL	13	0.0110048	Demyelinating diseases
NEURODEGOTH	13	1.20049	Degenerative CNS
M13_SJOGREN	13	1.25816	Sjogren's
E4_GRAVES_STRICT	13	0.32051	Graves disease
THYROTOXICOSIS	13	0.165812	Thyrotoxicosis
E4_HYTHY_AI_STRICT	13	-4.72922	Hypothyroidism
D3_IMMUNEMECHANISM	13	-2.27901	Immune disorders
L12_LICHENSCLERATROPH	13	-2.03206	Lichen sclerosus
M13_RHEUMA	13	-1.04144	Rheumatoid arthritis
RHEUMA_SEROPOS_OTH	13	-0.574481	Seropositive RA
K11_REIMB_202	13	-0.984812	Rheumatic diseases Rx
M13_POLYARTHROPATHIES	13	-0.508245	Polyarthropathies
RX_CROHN_2NDLINE	13	-2.30854	Crohn's Rx 2
RHEUMA_NOS	13	-0.448074	Rheumatoid arthritis 2
RX_CROHN_1STLINE	13	-0.400607	Crohn's Rx 1
AUTOIMMUNE	13	-9.61811	Autoimmune diseases
AUTOIMMUNE_NONTHYROID	13	-7.71861	Autoimmune non-thyroid
T1D	13	-10.8153	T1D
KELA_DIAB_INSUL_EXMORE	13	-7.21018	Insulin
E4_GLUCOPANCREAS	13	-3.87036	Glucose regulation disorders
H7_CHOROIDRETINA	13	-3.82354	Choroid and retina disorders
H7_RETINALDISOTH	13	-5.27634	Retinal disorders
M13_SYSTCONNECT	16	-1.24508	CTDs 1
Z21_KIDNEY_TRANSPLANT_STATUS	16	2.04476	Kidney transplant
N14_GLOMEINOTH	16	1.6312	Glomerular diseases 2
N14_GLOMERULAR	16	1.07459	Glomerular diseases 1
C3_BASAL_CELL_CARCINOMA_EXALLC	16	-2.22128	Basal cell carcinoma
K11_LICHEN_PLANUS_WIDE	16	-1.51697	Lichen planus
H7_IRIDOACUTE	16	-3.29128	Acute Iridocyclitis
H7_IRIDOCYCLITIS	16	-3.3656	Iridocyclitis
L12_PAPULOSQUAMOUS	16	-3.04382	Papulosquamous disorders
JUVEN_ARTHR	16	-1.91741	Juvenile arthritis
SPONDYLOPATHY_FG	16	-6.01363	Spondylopathies
K11_COELIAC	16	0.173371	Celiac disease
K11_OTHDIG	16	-0.474308	GI diseases
G6_MS	16	0.574739	MS
G6_OTHDEMYEL	16	0.68723	Demyelinating diseases
NEURODEGOTH	16	-0.0284106	Degenerative CNS
M13_SJOGREN	16	-0.244912	Sjogren's
E4_GRAVES_STRICT	16	0.373182	Graves disease
THYROTOXICOSIS	16	0.432268	Thyrotoxicosis
E4_HYTHY_AI_STRICT	16	-0.777548	Hypothyroidism
D3_IMMUNEMECHANISM	16	2.78472	Immune disorders
L12_LICHENSCLERATROPH	16	0.774994	Lichen sclerosus
M13_RHEUMA	16	-4.51011	Rheumatoid arthritis
RHEUMA_SEROPOS_OTH	16	-4.98509	Seropositive RA
K11_REIMB_202	16	-7.27784	Rheumatic diseases Rx
M13_POLYARTHROPATHIES	16	-4.48209	Polyarthropathies
RX_CROHN_2NDLINE	16	-4.39278	Crohn's Rx 2
RHEUMA_NOS	16	-2.90952	Rheumatoid arthritis 2
RX_CROHN_1STLINE	16	-3.87385	Crohn's Rx 1
AUTOIMMUNE	16	0.868139	Autoimmune diseases
AUTOIMMUNE_NONTHYROID	16	1.71018	Autoimmune non-thyroid
T1D	16	9.96916	T1D
KELA_DIAB_INSUL_EXMORE	16	7.30171	Insulin
E4_GLUCOPANCREAS	16	4.80266	Glucose regulation disorders
H7_CHOROIDRETINA	16	3.97445	Choroid and retina disorders
H7_RETINALDISOTH	16	5.04914	Retinal disorders
M13_SYSTCONNECT	15	-1.62181	CTDs 1
Z21_KIDNEY_TRANSPLANT_STATUS	15	-1.73565	Kidney transplant
N14_GLOMEINOTH	15	-3.28352	Glomerular diseases 2
N14_GLOMERULAR	15	-2.07155	Glomerular diseases 1
C3_BASAL_CELL_CARCINOMA_EXALLC	15	1.31577	Basal cell carcinoma
K11_LICHEN_PLANUS_WIDE	15	-4.30257	Lichen planus
H7_IRIDOACUTE	15	-3.53326	Acute Iridocyclitis
H7_IRIDOCYCLITIS	15	-3.93886	Iridocyclitis
L12_PAPULOSQUAMOUS	15	-5.3497	Papulosquamous disorders
JUVEN_ARTHR	15	-0.043073	Juvenile arthritis
SPONDYLOPATHY_FG	15	-2.75849	Spondylopathies
K11_COELIAC	15	5.60362	Celiac disease
K11_OTHDIG	15	4.32634	GI diseases
G6_MS	15	0.178684	MS
G6_OTHDEMYEL	15	-0.350301	Demyelinating diseases
NEURODEGOTH	15	-0.321339	Degenerative CNS
M13_SJOGREN	15	1.11237	Sjogren's
E4_GRAVES_STRICT	15	2.59321	Graves disease
THYROTOXICOSIS	15	1.56725	Thyrotoxicosis
E4_HYTHY_AI_STRICT	15	-0.899233	Hypothyroidism
D3_IMMUNEMECHANISM	15	2.37559	Immune disorders
L12_LICHENSCLERATROPH	15	4.22458	Lichen sclerosus
M13_RHEUMA	15	-6.6873	Rheumatoid arthritis
RHEUMA_SEROPOS_OTH	15	-6.50238	Seropositive RA
K11_REIMB_202	15	-7.79747	Rheumatic diseases Rx
M13_POLYARTHROPATHIES	15	-4.67919	Polyarthropathies
RX_CROHN_2NDLINE	15	-4.82547	Crohn's Rx 2
RHEUMA_NOS	15	-3.82979	Rheumatoid arthritis 2
RX_CROHN_1STLINE	15	-3.84645	Crohn's Rx 1
AUTOIMMUNE	15	-4.42636	Autoimmune diseases
AUTOIMMUNE_NONTHYROID	15	-5.0349	Autoimmune non-thyroid
T1D	15	-5.89473	T1D
KELA_DIAB_INSUL_EXMORE	15	-4.85934	Insulin
E4_GLUCOPANCREAS	15	-2.7036	Glucose regulation disorders
H7_CHOROIDRETINA	15	-3.80132	Choroid and retina disorders
H7_RETINALDISOTH	15	-4.4828	Retinal disorders
M13_SYSTCONNECT	14	1.00122	CTDs 1
Z21_KIDNEY_TRANSPLANT_STATUS	14	-1.24823	Kidney transplant
N14_GLOMEINOTH	14	-2.4223	Glomerular diseases 2
N14_GLOMERULAR	14	-1.74746	Glomerular diseases 1
C3_BASAL_CELL_CARCINOMA_EXALLC	14	-2.18506	Basal cell carcinoma
K11_LICHEN_PLANUS_WIDE	14	-2.05425	Lichen planus
H7_IRIDOACUTE	14	-3.00095	Acute Iridocyclitis
H7_IRIDOCYCLITIS	14	-2.76967	Iridocyclitis
L12_PAPULOSQUAMOUS	14	-0.537667	Papulosquamous disorders
JUVEN_ARTHR	14	-1.95958	Juvenile arthritis
SPONDYLOPATHY_FG	14	-3.58231	Spondylopathies
K11_COELIAC	14	-0.883309	Celiac disease
K11_OTHDIG	14	-2.11535	GI diseases
G6_MS	14	4.15304	MS
G6_OTHDEMYEL	14	0.797873	Demyelinating diseases
NEURODEGOTH	14	2.94422	Degenerative CNS
M13_SJOGREN	14	3.70464	Sjogren's
E4_GRAVES_STRICT	14	4.37876	Graves disease
THYROTOXICOSIS	14	4.54343	Thyrotoxicosis
E4_HYTHY_AI_STRICT	14	-1.30229	Hypothyroidism
D3_IMMUNEMECHANISM	14	0.214991	Immune disorders
L12_LICHENSCLERATROPH	14	-1.49027	Lichen sclerosus
M13_RHEUMA	14	-4.59181	Rheumatoid arthritis
RHEUMA_SEROPOS_OTH	14	-5.25468	Seropositive RA
K11_REIMB_202	14	-3.85322	Rheumatic diseases Rx
M13_POLYARTHROPATHIES	14	-2.7625	Polyarthropathies
RX_CROHN_2NDLINE	14	-1.32541	Crohn's Rx 2
RHEUMA_NOS	14	-0.725574	Rheumatoid arthritis 2
RX_CROHN_1STLINE	14	-1.54831	Crohn's Rx 1
AUTOIMMUNE	14	-3.49132	Autoimmune diseases
AUTOIMMUNE_NONTHYROID	14	-3.78608	Autoimmune non-thyroid
T1D	14	-6.91398	T1D
KELA_DIAB_INSUL_EXMORE	14	-4.31611	Insulin
E4_GLUCOPANCREAS	14	-2.54611	Glucose regulation disorders
H7_CHOROIDRETINA	14	-2.52483	Choroid and retina disorders
H7_RETINALDISOTH	14	-2.57756	Retinal disorders

### Sheet: all_hapgroup_reg_results_sig
trait	beta	se	p	haplotype_group	Z	block
AUTOIMMUNE	-0.0993515	0.017519	1.41912e-08	3	-5.67107	1
AUTOIMMUNE	-0.0745077	0.0158286	2.51179e-06	4	-4.70717	1
AUTOIMMUNE	-0.125141	0.024284	2.56037e-07	8	-5.15323	1
AUTOIMMUNE	-0.073447	0.0095155	1.17548e-14	14	-7.71867	1
AUTOIMMUNE	-0.0890246	0.0169513	1.50626e-07	17	-5.25179	1
AUTOIMMUNE_NONTHYROID	-0.159593	0.0222101	6.68964e-13	3	-7.18563	1
AUTOIMMUNE_NONTHYROID	-0.203466	0.0311473	6.47247e-11	8	-6.5324	1
AUTOIMMUNE_NONTHYROID	-0.199848	0.0262032	2.40547e-14	13	-7.62686	1
AUTOIMMUNE_NONTHYROID	-0.164914	0.0120281	8.7569e-43	14	-13.7107	1
AUTOIMMUNE_NONTHYROID	-0.156951	0.021206	1.34927e-13	17	-7.40123	1
AUTOIMMUNE_NONTHYROID_STRICT	-0.154822	0.0224363	5.18162e-12	3	-6.90051	1
AUTOIMMUNE_NONTHYROID_STRICT	-0.204595	0.0315379	8.73959e-11	8	-6.48729	1
AUTOIMMUNE_NONTHYROID_STRICT	-0.196265	0.0264852	1.25965e-13	13	-7.41035	1
AUTOIMMUNE_NONTHYROID_STRICT	-0.168992	0.0121787	8.8399e-44	14	-13.8761	1
AUTOIMMUNE_NONTHYROID_STRICT	-0.157344	0.0214422	2.16729e-13	17	-7.33805	1
AUTOIMMUNE_NONTHYROID_STRICT	-0.173824	0.038104	5.07126e-06	21	-4.56182	1
D3_IMMUNEMECHANISM	0.210812	0.0463836	5.49436e-06	6	4.54497	1
D3_SARCOIDOSIS	0.292792	0.0545074	7.8044e-08	6	5.37159	1
DM_KETOACIDOSIS	-0.40917	0.0605088	1.35957e-11	3	-6.76215	1
DM_KETOACIDOSIS	-0.249567	0.0399562	4.21026e-10	7	-6.24603	1
DM_KETOACIDOSIS	-0.317415	0.0609659	1.925e-07	13	-5.20644	1
DM_KETOACIDOSIS	-0.241073	0.0305125	2.77129e-15	14	-7.9008	1
DM_KETOACIDOSIS	-0.485295	0.0560998	5.12443e-18	17	-8.65057	1
DM_KETOACIDOSIS	-0.346425	0.0568362	1.09333e-09	22	-6.09515	1
DM_RETINA_NOS	-0.254214	0.044991	1.60151e-08	14	-5.65032	1
DM_RETINA_NOS	-0.434903	0.0821591	1.20047e-07	17	-5.29342	1
E4_DM1COMA	-0.490097	0.083593	4.54879e-09	7	-5.86289	1
E4_DM1COMA	-0.381245	0.0620446	8.01143e-10	14	-6.1447	1
E4_DM1COMA	-0.509042	0.109954	3.66365e-06	17	-4.6296	1
E4_DM1KETO	-0.661561	0.129176	3.03292e-07	2	-5.12139	1
E4_DM1KETO	-0.553686	0.0838894	4.10621e-11	7	-6.60019	1
E4_DM1KETO	-0.477248	0.0626284	2.53065e-14	14	-7.62031	1
E4_DM1KETO	-0.614164	0.110501	2.72877e-08	17	-5.558	1
E4_DM1KETO	-0.528902	0.110598	1.73376e-06	22	-4.78221	1
E4_DM1NASCOMP	-0.508213	0.0708304	7.22707e-13	3	-7.17507	1
E4_DM1NASCOMP	-0.357687	0.0464062	1.28062e-14	7	-7.70774	1
E4_DM1NASCOMP	-0.42465	0.066124	1.34475e-10	13	-6.42202	1
E4_DM1NASCOMP	-0.342524	0.0358071	1.11322e-21	14	-9.56581	1
E4_DM1NASCOMP	-0.56878	0.0651501	2.53972e-18	17	-8.73031	1
E4_DM1NASCOMP	-0.932337	0.20646	6.30705e-06	33	-4.51583	1
E4_DM1OPTH	-0.351341	0.0754657	3.22979e-06	2	-4.65564	1
E4_DM1OPTH	-0.541742	0.0785897	5.45171e-12	3	-6.89329	1
E4_DM1OPTH	-0.363719	0.0510687	1.06254e-12	7	-7.12215	1
E4_DM1OPTH	-0.394718	0.0719248	4.06685e-08	13	-5.48792	1
E4_DM1OPTH	-0.32785	0.0388409	3.15093e-17	14	-8.44083	1
E4_DM1OPTH	-0.542077	0.0704673	1.44177e-14	17	-7.6926	1
E4_DM1OPTH	-0.346824	0.0694162	5.84391e-07	22	-4.99631	1
E4_DM1OPTH	-1.16897	0.24879	2.61923e-06	33	-4.69862	1
E4_DM1OPTH	0.311322	0.0687263	5.90171e-06	52	4.52988	1
E4_DM1REN	-0.425301	0.0936335	5.56741e-06	7	-4.54219	1
E4_DM1REN	-0.329238	0.0691509	1.92498e-06	14	-4.76114	1
E4_DM1REN	-0.65696	0.130558	4.85495e-07	17	-5.03196	1
E4_DMNAS	-0.275524	0.058651	2.63131e-06	3	-4.69768	1
E4_DMNAS	-0.144685	0.0305531	2.18476e-06	14	-4.73554	1
E4_HYTHY_AI_STRICT	0.0638497	0.0132297	1.3914e-06	14	4.82623	1
E4_HYTHY_AI_STRICT	0.131338	0.025575	2.81542e-07	22	5.1354	1
E4_IRON_MET	0.903931	0.152684	3.21419e-09	14	5.92027	1
E4_THYROID	0.0603159	0.0117004	2.53569e-07	14	5.15505	1
E4_THYROID	0.138492	0.0224803	7.24799e-10	22	6.16058	1
E4_THYROIDITSUBAC	0.483093	0.0882342	4.37215e-08	14	5.47512	1
E4_THYTOXGOITDIF	0.275394	0.0521354	1.27585e-07	6	5.28228	1
E4_THYTOXGOITDIF	0.368693	0.0686459	7.83268e-08	22	5.37094	1
F5_ALCOHOL_DEPENDENCE	0.825348	0.164015	4.85003e-07	49	5.03215	1
F5_BIPO	1.05008	0.171485	9.15678e-10	49	6.12345	1
F5_CANNABIS	1.68022	0.364869	4.12493e-06	49	4.60499	1
F5_DELUSIO	1.82456	0.218413	6.61409e-17	49	8.35373	1
F5_DEPRESSIO	0.492775	0.0980502	5.01494e-07	49	5.02574	1
F5_EMOPER	1.05303	0.225787	3.10376e-06	49	4.66383	1
F5_KELAMENT	1.40675	0.105677	1.9767e-40	49	13.3118	1
F5_MOOD	0.490433	0.0942463	1.95327e-07	49	5.20373	1
F5_OTHERSUB	1.61908	0.233757	4.3179e-12	49	6.92637	1
F5_PSYCHOTH	1.68033	0.134384	7.10581e-36	49	12.5039	1
F5_PSYTRANS	1.4238	0.183952	9.93741e-15	49	7.74005	1
F5_SCHIZOAFF	1.28018	0.226361	1.55404e-08	49	5.65549	1
F5_SCHIZOTYP	2.07027	0.360092	8.96266e-09	49	5.74928	1
F5_SCHZPHR	1.72	0.138938	3.37039e-35	49	12.3796	1
F5_STIMUL	1.95281	0.346084	1.67502e-08	49	5.6426	1
F5_SUBSNOALCO	1.04939	0.178265	3.94088e-09	49	5.88666	1
G6_LSROOT	3.32952	0.611723	5.24352e-08	31	5.44285	1
G6_MS	0.413426	0.0637588	8.91959e-11	7	6.48421	1
H7_CHORNAS	5.61826	1.06697	1.39714e-07	43	5.26562	1
H7_CHOROIDRETINA	-0.0880275	0.0150424	4.85795e-09	14	-5.85197	1
H7_IRIDOACUTE	-0.521587	0.0661564	3.16698e-15	3	-7.88414	1
H7_IRIDOACUTE	-0.349858	0.0543398	1.20786e-10	4	-6.43834	1
H7_IRIDOACUTE	-0.379291	0.0536815	1.59947e-12	5	-7.06558	1
H7_IRIDOACUTE	-0.412059	0.0535959	1.49146e-14	6	-7.68826	1
H7_IRIDOACUTE	-0.340739	0.0427939	1.68835e-15	7	-7.96233	1
H7_IRIDOACUTE	-0.463027	0.0693821	2.49642e-11	13	-6.67358	1
H7_IRIDOACUTE	-0.408987	0.0325477	3.25645e-36	14	-12.5658	1
H7_IRIDOACUTE	-0.451095	0.0604296	8.34285e-14	17	-7.4648	1
H7_IRIDOACUTE	-0.401708	0.06699	2.01582e-09	22	-5.99653	1
H7_IRIDOACUTE	-0.899436	0.177483	4.02616e-07	35	-5.06772	1
H7_IRIDOCHRONIC	-0.463408	0.0707587	5.7872e-11	14	-6.54913	1
H7_IRIDOCYC_ANTER	-0.490395	0.0637682	1.46826e-14	3	-7.69027	1
H7_IRIDOCYC_ANTER	-0.334358	0.0527846	2.3828e-10	4	-6.33439	1
H7_IRIDOCYC_ANTER	-0.358302	0.0519655	5.38663e-12	5	-6.895	1
H7_IRIDOCYC_ANTER	-0.387709	0.051669	6.2039e-14	6	-7.5037	1
H7_IRIDOCYC_ANTER	-0.333899	0.0415531	9.32186e-16	7	-8.03547	1
H7_IRIDOCYC_ANTER	-0.440578	0.0677436	7.84139e-11	13	-6.50361	1
H7_IRIDOCYC_ANTER	-0.404385	0.0317754	4.22157e-37	14	-12.7263	1
H7_IRIDOCYC_ANTER	-0.430031	0.0583786	1.7551e-13	17	-7.36624	1
H7_IRIDOCYC_ANTER	-0.394974	0.0648281	1.11069e-09	22	-6.09263	1
H7_IRIDOCYC_ANTER	-0.911678	0.172823	1.32602e-07	35	-5.27521	1
H7_IRIDOCYCLITIS	-0.450816	0.059557	3.7471e-14	3	-7.56948	1
H7_IRIDOCYCLITIS	-0.340461	0.0502515	1.24286e-11	4	-6.77514	1
H7_IRIDOCYCLITIS	-0.322026	0.0485405	3.26318e-11	5	-6.63418	1
H7_IRIDOCYCLITIS	-0.386075	0.0491264	3.87845e-15	6	-7.8588	1
H7_IRIDOCYCLITIS	-0.324051	0.0393376	1.75553e-16	7	-8.2377	1
H7_IRIDOCYCLITIS	-0.471447	0.0642258	2.12862e-13	13	-7.34046	1
H7_IRIDOCYCLITIS	-0.376793	0.0298232	1.36745e-36	14	-12.6342	1
H7_IRIDOCYCLITIS	-0.373762	0.0543626	6.18347e-12	17	-6.87536	1
H7_IRIDOCYCLITIS	-0.377405	0.0608244	5.47546e-10	22	-6.20483	1
H7_IRIDOCYCLITIS	-0.75629	0.156347	1.3164e-06	35	-4.83726	1
H7_RETINALDISOTH	-0.104045	0.0228218	5.1399e-06	7	-4.55899	1
H7_RETINALDISOTH	-0.102913	0.0174354	3.57962e-09	14	-5.90253	1
H7_RETINOPATHYDIAB	-0.314658	0.0624813	4.75245e-07	3	-5.03605	1
H7_RETINOPATHYDIAB	-0.219789	0.0421171	1.80368e-07	7	-5.21851	1
H7_RETINOPATHYDIAB	-0.196014	0.0317897	7.00482e-10	14	-6.16598	1
H7_RETINOPATHYDIAB	-0.33718	0.0580532	6.31763e-09	17	-5.80813	1
H7_RETINOPATHYDIAB	-0.27959	0.0606123	3.9735e-06	22	-4.61276	1
H7_RETINOPATHYDIAB_BKG	-0.275047	0.0548799	5.39263e-07	7	-5.01179	1
H7_RETINOPATHYDIAB_BKG	-0.243975	0.0413295	3.56605e-09	14	-5.90316	1
H7_RETINOPATHYDIAB_BKG	-0.406045	0.075704	8.15837e-08	17	-5.36359	1
H7_RETINOPATHYDIAB_NAS	-0.349086	0.0601239	6.39436e-09	14	-5.8061	1
H7_RETINOPATHYDIAB_NAS	-0.745351	0.113781	5.72541e-11	17	-6.55074	1
H7_RETINOPATHYDIAB_NAS	-0.597732	0.127897	2.96045e-06	18	-4.67355	1
H7_RETINOPATHYDIAB_NAS	-0.739212	0.115647	1.63786e-10	22	-6.39195	1
H7_RETINOPATHYDIAB_PROLIF	-0.247091	0.0534931	3.85374e-06	14	-4.61912	1
H7_RETINOPATHYDIAB_PROLIF	-0.511576	0.101304	4.41991e-07	17	-5.04992	1
H7_SCLERACORNEA	-0.214368	0.0350342	9.42744e-10	3	-6.11881	1
H7_SCLERACORNEA	-0.139062	0.0287518	1.32051e-06	6	-4.83664	1
H7_SCLERACORNEA	-0.112815	0.023935	2.43651e-06	7	-4.71337	1
H7_SCLERACORNEA	-0.143665	0.0182506	3.49626e-15	14	-7.87178	1
H7_SCLERACORNEA	-0.172805	0.0330787	1.75042e-07	17	-5.22406	1
H7_SCLERACORNEA	-0.176674	0.0364112	1.22101e-06	22	-4.8522	1
H8_MIDDLEMASTOID	-0.11102	0.017232	1.17407e-10	14	-6.44265	1
H8_NONSUPPNAS	-0.157263	0.0290843	6.40388e-08	14	-5.40714	1
H8_OTORRHAGIA	5.16536	1.06154	1.13939e-06	43	4.8659	1
I9_VARICVE	-0.121323	0.0255037	1.96393e-06	6	-4.7571	1
J10_LOWCHRON	-0.0486691	0.0107898	6.46201e-06	14	-4.51068	1
JUVEN_ARTHR	-0.390255	0.0652714	2.24567e-09	14	-5.97896	1
K11_COELIAC	0.595871	0.0658241	1.39773e-19	5	9.05247	1
K11_COELIAC	1.07963	0.0480126	5.64847e-112	6	22.4863	1
K11_COELIAC	0.500379	0.051636	3.30873e-22	7	9.69051	1
K11_COELIAC	0.749547	0.0717883	1.60973e-25	22	10.4411	1
K11_COELIAC	0.484469	0.100895	1.57327e-06	27	4.8017	1
K11_COELIAC	0.394073	0.0669988	4.0584e-09	52	5.8818	1
K11_ENERCOLNONINF	-0.105512	0.0198866	1.12262e-07	14	-5.30567	1
K11_IBD_STRICT	-0.153218	0.0283936	6.80594e-08	14	-5.39622	1
K11_IBD_STRICT_PSC	0.725133	0.151803	1.78105e-06	6	4.7768	1
K11_KELAIBD	-0.153218	0.0283936	6.80594e-08	14	-5.39622	1
K11_LICHEN_PLANUS_WIDE	0.204283	0.03114	5.37512e-11	14	6.56016	1
K11_MALABSORB	0.420147	0.0870772	1.40007e-06	6	4.825	1
K11_OTHDIG	0.31835	0.0274864	5.07977e-31	6	11.5821	1
K11_OTHDIG	0.254747	0.0371729	7.23081e-12	22	6.85302	1
K11_PSC_COLITIS_STRICT	0.725682	0.156764	3.67202e-06	6	4.62913	1
K11_REIMB_202	-0.263215	0.0336118	4.83835e-15	3	-7.83104	1
K11_REIMB_202	-0.239612	0.0295869	5.5603e-16	4	-8.09858	1
K11_REIMB_202	-0.208705	0.0283523	1.82345e-13	5	-7.36114	1
K11_REIMB_202	-0.149934	0.026744	2.06746e-08	6	-5.60626	1
K11_REIMB_202	-0.221292	0.0229152	4.5919e-22	7	-9.65698	1
K11_REIMB_202	-0.251611	0.0461688	5.04238e-08	8	-5.44981	1
K11_REIMB_202	-0.268194	0.038451	3.05936e-12	13	-6.97497	1
K11_REIMB_202	-0.266856	0.0175508	3.28422e-52	14	-15.2048	1
K11_REIMB_202	-0.264332	0.031848	1.04277e-16	17	-8.29981	1
K11_REIMB_202	-0.258205	0.0376374	6.87044e-12	18	-6.86032	1
K11_REIMB_202	-0.24453	0.0349553	2.64282e-12	22	-6.99552	1
K11_SCISS_BITE	2.61486	0.548717	1.88478e-06	50	4.7654	1
KRA_PSY_ANYMENTAL	0.424869	0.0766729	3.00197e-08	49	5.54132	1
L12_BULLOTH	0.73602	0.118795	5.80288e-10	6	6.19569	1
L12_DERMATHERP	0.924155	0.140253	4.42218e-11	6	6.58919	1
L12_DERMATHERP	0.636147	0.140382	5.85583e-06	7	4.53153	1
L12_DERMATHERP	1.05362	0.197335	9.33388e-08	22	5.33924	1
L12_PAPULOSQUAMOUS	0.185113	0.0380184	1.1214e-06	16	4.86904	1
L12_PAPULOSQUAMOUS	0.372096	0.0598394	5.02783e-10	27	6.21823	1
L12_PSORI_GUTTATE	0.857824	0.186799	4.38514e-06	16	4.59224	1
L12_PSORI_NAS	0.427097	0.0947606	6.57153e-06	16	4.50711	1
L12_PSORI_NAS	0.841974	0.132419	2.03825e-10	27	6.35843	1
L12_PSORI_VULG	-0.26773	0.054928	1.09251e-06	5	-4.8742	1
L12_PSORI_VULG	-0.447134	0.0986535	5.83267e-06	8	-4.53237	1
L12_PSORI_VULG	-0.195829	0.0346746	1.62679e-08	14	-5.64763	1
L12_PSORI_VULG	0.296	0.0527696	2.03159e-08	16	5.60929	1
L12_PSORI_VULG	0.599131	0.0804665	9.64123e-14	27	7.44573	1
L12_PSORIASIS	-0.247476	0.0431212	9.5185e-09	5	-5.73909	1
L12_PSORIASIS	-0.17314	0.0346543	5.84707e-07	7	-4.9962	1
L12_PSORIASIS	-0.403915	0.0759642	1.05391e-07	8	-5.31717	1
L12_PSORIASIS	-0.273326	0.0586281	3.13107e-06	13	-4.66203	1
L12_PSORIASIS	-0.213536	0.0273528	5.86813e-15	14	-7.80675	1
L12_PSORIASIS	0.253635	0.0422359	1.91116e-09	16	6.00518	1
L12_PSORIASIS	0.486373	0.0664065	2.40387e-13	27	7.32417	1
M13_ANKYLOSPON	-0.769507	0.103265	9.20978e-14	3	-7.45177	1
M13_ANKYLOSPON	-0.582483	0.0817207	1.02035e-12	4	-7.12773	1
M13_ANKYLOSPON	-0.577047	0.0858409	1.7889e-11	5	-6.72229	1
M13_ANKYLOSPON	-0.602631	0.0816026	1.52505e-13	6	-7.38496	1
M13_ANKYLOSPON	-0.558702	0.0647358	6.10817e-18	7	-8.6305	1
M13_ANKYLOSPON	-0.819452	0.0989366	1.20509e-16	13	-8.28261	1
M13_ANKYLOSPON	-0.664266	0.0507808	4.22575e-39	14	-13.081	1
M13_ANKYLOSPON	-0.954472	0.103119	2.12185e-20	17	-9.25602	1
M13_ANKYLOSPON	-0.517673	0.111243	3.26303e-06	18	-4.65353	1
M13_ANKYLOSPON	-0.898867	0.114044	3.22774e-15	22	-7.88177	1
M13_ANKYLOSPON_STRICT	-0.968992	0.170145	1.23297e-08	3	-5.6951	1
M13_ANKYLOSPON_STRICT	-0.861827	0.131505	5.61708e-11	4	-6.55359	1
M13_ANKYLOSPON_STRICT	-0.650682	0.134833	1.39417e-06	5	-4.82584	1
M13_ANKYLOSPON_STRICT	-0.74964	0.130563	9.37789e-09	6	-5.74161	1
M13_ANKYLOSPON_STRICT	-0.611007	0.0984642	5.457e-10	7	-6.20537	1
M13_ANKYLOSPON_STRICT	-1.04131	0.148138	2.07528e-12	13	-7.02933	1
M13_ANKYLOSPON_STRICT	-0.79897	0.0801398	2.06847e-23	14	-9.9697	1
M13_ANKYLOSPON_STRICT	-1.38802	0.178722	8.07984e-15	17	-7.76632	1
M13_ANKYLOSPON_STRICT	-0.985263	0.177133	2.66298e-08	22	-5.56226	1
M13_DORSOPATHY	-0.0468347	0.00920427	3.61162e-07	14	-5.08837	1
M13_JUVERHEU	-0.481419	0.0975234	7.95594e-07	14	-4.93645	1
M13_OSTEOPATHYINOTH	2.48877	0.490387	3.87263e-07	25	5.07511	1
M13_POLYARTHROPATHIES	-0.178989	0.0277566	1.12953e-10	3	-6.44851	1
M13_POLYARTHROPATHIES	-0.162109	0.0250602	9.87896e-11	4	-6.46879	1
M13_POLYARTHROPATHIES	-0.12351	0.0235516	1.56915e-07	5	-5.24426	1
M13_POLYARTHROPATHIES	-0.145858	0.0194886	7.19424e-14	7	-7.48428	1
M13_POLYARTHROPATHIES	-0.178759	0.0383029	3.05663e-06	8	-4.66698	1
M13_POLYARTHROPATHIES	-0.154932	0.0328292	2.36624e-06	13	-4.71933	1
M13_POLYARTHROPATHIES	-0.11802	0.0146068	6.48959e-16	14	-8.07976	1
M13_PSORIARTH	-0.294363	0.0601762	9.99788e-07	7	-4.89168	1
M13_PSORIARTH	-0.355085	0.0482999	1.95724e-13	14	-7.35168	1
M13_REACTARTH	-0.390028	0.078847	7.55052e-07	6	-4.94664	1
M13_REACTARTH	-0.464171	0.102583	6.04398e-06	13	-4.52484	1
M13_REACTARTH	-0.313634	0.0486514	1.14409e-10	14	-6.44657	1
M13_RHEUMA	-0.225792	0.0444048	3.67882e-07	3	-5.08487	1
M13_RHEUMA	-0.217396	0.0399303	5.19855e-08	4	-5.44438	1
M13_RHEUMA	-0.169796	0.0374664	5.8439e-06	5	-4.53196	1
M13_RHEUMA	-0.190971	0.0372328	2.91128e-07	6	-5.1291	1
M13_RHEUMA	-0.191588	0.030898	5.62253e-10	7	-6.20066	1
M13_RHEUMA	-0.132395	0.0226548	5.09566e-09	14	-5.84402	1
M13_RHEUMA	-0.23336	0.0508595	4.46814e-06	18	-4.58833	1
M13_SACROILIITIS	-0.546438	0.117192	3.11998e-06	6	-4.66276	1
M13_SACROILIITIS	-0.435838	0.0909696	1.65928e-06	7	-4.79103	1
M13_SACROILIITIS	-0.423499	0.0667237	2.19476e-10	14	-6.34705	1
M13_SJOGREN	0.309759	0.0668888	3.63972e-06	6	4.63096	1
M13_SPONDYLINFLAMNAS	-0.481931	0.0908975	1.14596e-07	7	-5.30191	1
M13_SPONDYLINFLAMNAS	-0.505439	0.0677418	8.57054e-14	14	-7.46125	1
M13_SPONDYLINFLAMNAS	-0.641713	0.131134	9.90255e-07	17	-4.89357	1
M13_SPONDYLOPATHY	-0.0922575	0.0137872	2.20881e-11	14	-6.69151	1
M13_TRANSSYNOVITIS	5.11217	1.06197	1.48059e-06	43	4.81384	1
MUCOPROCT	-0.187536	0.0397564	2.39217e-06	14	-4.71711	1
PSORI_STRICT	-0.544893	0.110206	7.64181e-07	14	-4.9443	1
PSORI_STRICT	0.946498	0.18012	1.48159e-07	27	5.25483	1
Q17_UNDES_TESTICLE	3.12619	0.643334	1.17771e-06	47	4.85935	1
RHEU_ARTHRITIS_OTH	-0.217543	0.0466557	3.12029e-06	3	-4.66274	1
RHEU_ARTHRITIS_OTH	-0.164812	0.0242073	9.87281e-12	14	-6.80834	1
RHEU_ARTHRITIS_OTH	-0.23811	0.0485708	9.47025e-07	22	-4.90234	1
RHEUMA_ARHTROPAT_REACTIVE	-0.336743	0.0555405	1.336e-09	14	-6.06301	1
RHEUMA_NOS	-0.322699	0.0686033	2.55318e-06	6	-4.70384	1
RHEUMA_SEROPOS_OTH	-0.242266	0.0475743	3.53602e-07	4	-5.09238	1
RHEUMA_SEROPOS_OTH	-0.205788	0.044714	4.17813e-06	6	-4.60232	1
RHEUMA_SEROPOS_OTH	-0.197705	0.0366107	6.65656e-08	7	-5.4002	1
RHEUMA_SEROPOS_STRICT	-0.254684	0.0520991	1.01628e-06	7	-4.88846	1
RHEUMA_SEROPOS_WIDE	-0.242718	0.0473548	2.96703e-07	4	-5.12553	1
RHEUMA_SEROPOS_WIDE	-0.211711	0.0445681	2.03121e-06	6	-4.75029	1
RHEUMA_SEROPOS_WIDE	-0.196742	0.0364257	6.62015e-08	7	-5.40119	1
RX_CROHN_1STLINE	-0.117443	0.0171077	6.65364e-12	4	-6.8649	1
RX_CROHN_1STLINE	-0.125618	0.0228244	3.71912e-08	13	-5.5037	1
RX_CROHN_1STLINE	-0.0871728	0.0101514	8.90298e-18	14	-8.58731	1
RX_CROHN_1STLINE	-0.0842914	0.0179768	2.74678e-06	17	-4.6889	1
RX_CROHN_2NDLINE	-0.197082	0.0338365	5.72684e-09	3	-5.82454	1
RX_CROHN_2NDLINE	-0.200212	0.0303593	4.25995e-11	4	-6.59474	1
RX_CROHN_2NDLINE	-0.183031	0.0286922	1.78104e-10	5	-6.37912	1
RX_CROHN_2NDLINE	-0.124363	0.0274197	5.74537e-06	6	-4.53555	1
RX_CROHN_2NDLINE	-0.146521	0.0232785	3.08878e-10	7	-6.29426	1
RX_CROHN_2NDLINE	-0.267547	0.0479095	2.3449e-08	8	-5.58441	1
RX_CROHN_2NDLINE	-0.211116	0.0394323	8.60899e-08	13	-5.35388	1
RX_CROHN_2NDLINE	-0.18636	0.0178675	1.80686e-25	14	-10.4301	1
RX_CROHN_2NDLINE	-0.154074	0.0320458	1.52499e-06	17	-4.80793	1
RX_RHEUMA_BIOLOGICAL	-0.438185	0.0770153	1.27345e-08	3	-5.68959	1
RX_RHEUMA_BIOLOGICAL	-0.391627	0.0640473	9.67677e-10	4	-6.11465	1
RX_RHEUMA_BIOLOGICAL	-0.276312	0.0612371	6.41667e-06	5	-4.51217	1
RX_RHEUMA_BIOLOGICAL	-0.279612	0.0591002	2.23257e-06	6	-4.73114	1
RX_RHEUMA_BIOLOGICAL	-0.385978	0.0510434	3.97619e-14	7	-7.56177	1
RX_RHEUMA_BIOLOGICAL	-0.501558	0.0789615	2.12631e-10	13	-6.35193	1
RX_RHEUMA_BIOLOGICAL	-0.37461	0.0377646	3.42104e-23	14	-9.91961	1
RX_RHEUMA_BIOLOGICAL	-0.330585	0.068636	1.46098e-06	17	-4.8165	1
RX_RHEUMA_BIOLOGICAL	-0.444154	0.0861433	2.52284e-07	18	-5.156	1
RX_RHEUMA_BIOLOGICAL	-0.384612	0.0768593	5.61202e-07	22	-5.00411	1
SPONDYLOARTHRITIS	-0.321229	0.0613285	1.62465e-07	3	-5.23784	1
SPONDYLOARTHRITIS	-0.376465	0.0541182	3.49228e-12	4	-6.95634	1
SPONDYLOARTHRITIS	-0.319172	0.053608	2.61977e-09	5	-5.95381	1
SPONDYLOARTHRITIS	-0.42061	0.0527143	1.47472e-15	6	-7.97904	1
SPONDYLOARTHRITIS	-0.322729	0.041628	8.9967e-15	7	-7.75269	1
SPONDYLOARTHRITIS	-0.504269	0.0684561	1.75414e-13	13	-7.36631	1
SPONDYLOARTHRITIS	-0.425004	0.0321863	8.26459e-40	14	-13.2045	1
SPONDYLOARTHRITIS	-0.626142	0.0625745	1.42939e-23	17	-10.0063	1
SPONDYLOARTHRITIS	-0.43479	0.0706766	7.65985e-10	18	-6.15182	1
SPONDYLOARTHRITIS	-0.539681	0.0678039	1.72816e-15	22	-7.95944	1
SPONDYLOARTHRITIS	-0.810188	0.174469	3.42165e-06	35	-4.64374	1
SPONDYLOPATHY_FG	-0.487458	0.074796	7.16472e-11	3	-6.51717	1
SPONDYLOPATHY_FG	-0.508583	0.0640012	1.91929e-15	4	-7.94645	1
SPONDYLOPATHY_FG	-0.45186	0.0645329	2.52313e-12	5	-7.00201	1
SPONDYLOPATHY_FG	-0.559288	0.0641847	2.94061e-18	6	-8.71372	1
SPONDYLOPATHY_FG	-0.488869	0.0504256	3.17117e-22	7	-9.69485	1
SPONDYLOPATHY_FG	-0.676758	0.0785673	7.07153e-18	13	-8.61374	1
SPONDYLOPATHY_FG	-0.549574	0.0384477	2.38319e-46	14	-14.2941	1
SPONDYLOPATHY_FG	-0.294136	0.0624317	2.46108e-06	16	-4.71133	1
SPONDYLOPATHY_FG	-0.729966	0.0750401	2.29773e-22	17	-9.72768	1
SPONDYLOPATHY_FG	-0.55064	0.0864666	1.91211e-10	18	-6.36824	1
SPONDYLOPATHY_FG	-0.696983	0.0832209	5.51775e-17	22	-8.3751	1
SPONDYLOPATHY_FG	-0.619555	0.137327	6.4365e-06	26	-4.51152	1
SPONDYLOPATHY_FG	-1.20817	0.234502	2.57618e-07	35	-5.15208	1
T1D	-0.422592	0.0853679	7.41178e-07	2	-4.95025	1
T1D	-0.601744	0.08962	1.88851e-11	3	-6.71439	1
T1D	-0.432433	0.0589253	2.15732e-13	7	-7.33867	1
T1D	-0.414618	0.0825549	5.10498e-07	13	-5.02232	1
T1D	-0.401176	0.0448391	3.65221e-19	14	-8.94702	1
T1D	-0.538454	0.0798139	1.51596e-11	17	-6.74636	1
T1D_EARLY	-0.683191	0.114022	2.07628e-09	3	-5.99172	1
T1D_EARLY	-0.465531	0.0734149	2.28131e-10	7	-6.3411	1
T1D_EARLY	-0.444362	0.0553968	1.04512e-15	14	-8.02144	1
T1D_EARLY	-0.638981	0.0989245	1.05198e-10	17	-6.45929	1
T1D_EARLY	-0.532426	0.0981584	5.82307e-08	22	-5.42415	1
T1D_WIDE	-0.286794	0.0556017	2.4959e-07	2	-5.15801	1
T1D_WIDE	-0.576838	0.0597465	4.69288e-22	3	-9.65475	1
T1D_WIDE	-0.345163	0.0384391	2.72067e-19	7	-8.97947	1
T1D_WIDE	-0.388555	0.0562086	4.75404e-12	13	-6.91273	1
T1D_WIDE	-0.309907	0.0290973	1.72998e-26	14	-10.6507	1
T1D_WIDE	-0.539021	0.0537766	1.20364e-23	17	-10.0233	1
T1D_WIDE	-0.268806	0.0524794	3.02105e-07	22	-5.12213	1
T1D_WIDE	-0.517955	0.11195	3.71561e-06	26	-4.62669	1
T1D_WIDE	-0.842646	0.166124	3.9283e-07	33	-5.0724	1
THYROIDITIS	0.369394	0.0589908	3.80349e-10	14	6.26189	1
THYROTOXICOSIS	0.227705	0.0493498	3.94799e-06	3	4.6141	1
THYROTOXICOSIS	0.194607	0.0404684	1.51783e-06	6	4.80887	1
THYROTOXICOSIS	0.255426	0.0522783	1.02965e-06	22	4.88589	1
ULCERENTER	-0.412798	0.0873793	2.31012e-06	14	-4.72421	1
VD_O	2.88859	0.636802	5.73072e-06	46	4.53609	1
DM_MACULOPATHY_EXMORE	-0.202387	0.0440319	4.29901e-06	14	-4.59638	1
DM_MACULOPATHY_EXMORE	-0.38109	0.0809265	2.48834e-06	17	-4.70908	1
DM_RETINOPATHY_EXMORE	-0.16174	0.0335613	1.44114e-06	7	-4.81923	1
DM_RETINOPATHY_EXMORE	-0.262689	0.054463	1.41231e-06	13	-4.82326	1
DM_RETINOPATHY_EXMORE	-0.137909	0.0254344	5.88885e-08	14	-5.42214	1
DM_RETINOPATHY_EXMORE	-0.20758	0.0459497	6.25561e-06	17	-4.51756	1
KELA_DIAB_INSUL_EXMORE	-0.11481	0.0217882	1.36887e-07	3	-5.26938	1
KELA_DIAB_INSUL_EXMORE	-0.0661476	0.0117425	1.76942e-08	14	-5.63316	1
KELA_DIAB_INSUL_EXMORE	-0.101437	0.0209366	1.26639e-06	17	-4.84496	1
KRA_PSY_PERSON_EXMORE	0.833319	0.159611	1.78014e-07	49	5.22094	1
KRA_PSY_SCHIZODEL_EXMORE	1.52441	0.109625	5.85548e-44	49	13.9056	1
KRA_PSY_SUBSTANCE_EXMORE	0.606581	0.12128	5.68846e-07	49	5.0015	1
AB1_SEXUAL_TRANSMISSION	0.314253	0.0360149	2.64684e-18	11	8.72564	2
AB1_SEXUAL_TRANSMISSION_NOS	0.539105	0.0470292	2.01899e-30	11	11.4632	2
AB1_VIRAL_HEMOR_FEVER_NOS	0.550252	0.117256	2.69595e-06	1	4.69272	2
AB1_VIRAL_HEMOR_FEVER_NOS	0.428281	0.0756941	1.53105e-08	5	5.65805	2
AB1_VIRAL_HEMOR_FEVER_NOS	0.416453	0.0869252	1.66004e-06	8	4.79094	2
AB1_VIRAL_HEMOR_FEVER_NOS	0.597597	0.0844229	1.45597e-12	11	7.07862	2
AB1_VIRAL_HEMOR_FEVER_NOS	0.564926	0.0896303	2.92227e-10	13	6.30285	2
AB1_VIRAL_HEMOR_FEVER_NOS	0.622525	0.12276	3.95537e-07	23	5.07109	2
AB1_VIRAL_HEMOR_FEVER_NOS	0.497837	0.100456	7.20513e-07	25	4.95575	2
ARTRHO_POSTDYSENTERIC	1.20276	0.260446	3.87288e-06	8	4.61809	2
ARTRHO_POSTDYSENTERIC	2.01236	0.310091	8.60651e-11	14	6.4896	2
ARTRHO_POSTDYSENTERIC	1.31072	0.290054	6.21696e-06	21	4.51887	2
AUTOIMMUNE	0.20469	0.0160955	4.74283e-37	3	12.7172	2
AUTOIMMUNE	0.0969746	0.0197428	9.02025e-07	4	4.91189	2
AUTOIMMUNE	0.091492	0.0130225	2.12993e-12	5	7.0257	2
AUTOIMMUNE	0.139412	0.0152018	4.69586e-20	6	9.17079	2
AUTOIMMUNE	0.113092	0.0124437	1.00629e-19	7	9.08827	2
AUTOIMMUNE	0.126365	0.0150362	4.31219e-17	8	8.40408	2
AUTOIMMUNE	0.163222	0.018304	4.7796e-19	9	8.91726	2
AUTOIMMUNE	0.191363	0.018604	8.14221e-25	10	10.2861	2
AUTOIMMUNE	0.368116	0.0147751	5.17377e-137	11	24.9146	2
AUTOIMMUNE	0.205517	0.0194954	5.54162e-26	12	10.5418	2
AUTOIMMUNE	0.218659	0.0156324	1.85659e-44	13	13.9876	2
AUTOIMMUNE	0.231403	0.0192003	1.89164e-33	14	12.0521	2
AUTOIMMUNE	0.178204	0.0222567	1.17779e-15	15	8.00675	2
AUTOIMMUNE	0.246075	0.0269249	6.28643e-20	16	9.13929	2
AUTOIMMUNE	0.163808	0.0283287	7.36448e-09	17	5.78239	2
AUTOIMMUNE	0.143608	0.0185683	1.04198e-14	20	7.73403	2
AUTOIMMUNE	0.183248	0.0146883	1.01251e-35	21	12.4757	2
AUTOIMMUNE	0.21631	0.0239564	1.72784e-19	22	9.02929	2
AUTOIMMUNE	0.171152	0.0210628	4.44483e-16	23	8.12578	2
AUTOIMMUNE	0.142717	0.0173069	1.6342e-16	24	8.24627	2
AUTOIMMUNE	0.110937	0.0173846	1.75573e-10	25	6.38132	2
AUTOIMMUNE_HYPERTHYROIDISM	0.480837	0.085179	1.65159e-08	5	5.64502	2
AUTOIMMUNE_HYPERTHYROIDISM	0.653343	0.108745	1.87768e-09	10	6.00805	2
AUTOIMMUNE_HYPERTHYROIDISM	0.765345	0.087926	3.19193e-18	11	8.70442	2
AUTOIMMUNE_HYPERTHYROIDISM	0.520288	0.0971451	8.51865e-08	13	5.35578	2
AUTOIMMUNE_HYPERTHYROIDISM	0.475924	0.0963378	7.8058e-07	21	4.94016	2
AUTOIMMUNE_NONTHYROID	-0.150493	0.0307793	1.01123e-06	1	-4.88944	2
AUTOIMMUNE_NONTHYROID	0.17675	0.0201569	1.8068e-18	3	8.76874	2
AUTOIMMUNE_NONTHYROID	0.133514	0.0190615	2.48088e-12	6	7.00438	2
AUTOIMMUNE_NONTHYROID	0.17589	0.0155909	1.61769e-29	7	11.2816	2
AUTOIMMUNE_NONTHYROID	0.192426	0.0185626	3.52827e-25	8	10.3663	2
AUTOIMMUNE_NONTHYROID	0.119146	0.023056	2.37021e-07	9	5.16768	2
AUTOIMMUNE_NONTHYROID	0.139788	0.0234075	2.34435e-09	10	5.97195	2
AUTOIMMUNE_NONTHYROID	0.413613	0.0179578	2.20177e-117	11	23.0325	2
AUTOIMMUNE_NONTHYROID	0.158172	0.0246716	1.44474e-10	12	6.4111	2
AUTOIMMUNE_NONTHYROID	0.223054	0.0195223	3.11589e-30	13	11.4256	2
AUTOIMMUNE_NONTHYROID	0.33608	0.0236507	7.92535e-46	14	14.2102	2
AUTOIMMUNE_NONTHYROID	0.240406	0.0272567	1.1438e-18	15	8.82008	2
AUTOIMMUNE_NONTHYROID	0.286873	0.0328502	2.48558e-18	16	8.73275	2
AUTOIMMUNE_NONTHYROID	0.206988	0.041002	4.45931e-07	18	5.04823	2
AUTOIMMUNE_NONTHYROID	0.158952	0.023199	7.29947e-12	20	6.85167	2
AUTOIMMUNE_NONTHYROID	0.234292	0.0183832	3.3268e-37	21	12.7449	2
AUTOIMMUNE_NONTHYROID	0.323004	0.0287435	2.66866e-29	22	11.2375	2
AUTOIMMUNE_NONTHYROID	0.228272	0.0265648	8.4712e-18	23	8.59302	2
AUTOIMMUNE_NONTHYROID	0.191257	0.0217255	1.32772e-18	24	8.80337	2
AUTOIMMUNE_NONTHYROID	0.107697	0.0219794	9.58761e-07	25	4.89992	2
AUTOIMMUNE_NONTHYROID_STRICT	-0.143444	0.0311041	3.99326e-06	1	-4.61173	2
AUTOIMMUNE_NONTHYROID_STRICT	0.17557	0.020418	8.05582e-18	3	8.59879	2
AUTOIMMUNE_NONTHYROID_STRICT	0.140408	0.0192797	3.2727e-13	6	7.28267	2
AUTOIMMUNE_NONTHYROID_STRICT	0.18229	0.0157868	7.64071e-31	7	11.547	2
AUTOIMMUNE_NONTHYROID_STRICT	0.198585	0.018778	3.87486e-26	8	10.5754	2
AUTOIMMUNE_NONTHYROID_STRICT	0.125357	0.0233151	7.58825e-08	9	5.37665	2
AUTOIMMUNE_NONTHYROID_STRICT	0.14034	0.0237073	3.22537e-09	10	5.9197	2
AUTOIMMUNE_NONTHYROID_STRICT	0.413732	0.0181811	1.24816e-114	11	22.7561	2
AUTOIMMUNE_NONTHYROID_STRICT	0.162924	0.0249806	6.93655e-11	12	6.52202	2
AUTOIMMUNE_NONTHYROID_STRICT	0.229339	0.0197637	3.92809e-31	13	11.6041	2
AUTOIMMUNE_NONTHYROID_STRICT	0.348565	0.0239009	3.56334e-48	14	14.5838	2
AUTOIMMUNE_NONTHYROID_STRICT	0.245432	0.0275738	5.53921e-19	15	8.90091	2
AUTOIMMUNE_NONTHYROID_STRICT	0.295506	0.033188	5.38725e-19	16	8.90399	2
AUTOIMMUNE_NONTHYROID_STRICT	0.219906	0.0413724	1.06483e-07	18	5.3153	2
AUTOIMMUNE_NONTHYROID_STRICT	0.159694	0.0235102	1.10166e-11	20	6.79255	2
AUTOIMMUNE_NONTHYROID_STRICT	0.241001	0.018611	2.36947e-38	21	12.9494	2
AUTOIMMUNE_NONTHYROID_STRICT	0.335237	0.0290208	7.24641e-31	22	11.5516	2
AUTOIMMUNE_NONTHYROID_STRICT	0.243056	0.0268796	1.53254e-19	23	9.04241	2
AUTOIMMUNE_NONTHYROID_STRICT	0.199388	0.0219951	1.24464e-19	24	9.06512	2
AUTOIMMUNE_NONTHYROID_STRICT	0.111741	0.0222611	5.17817e-07	25	5.01959	2
D3_IMMUNEMECHANISM	-0.208227	0.045314	4.32321e-06	5	-4.59521	2
D3_SARCOIDOSIS	-0.64422	0.115562	2.4799e-08	1	-5.57468	2
D3_SARCOIDOSIS	-0.419208	0.0574148	2.84792e-13	5	-7.3014	2
D3_SARCOIDOSIS	-0.342202	0.0661028	2.25705e-07	6	-5.17682	2
D3_SARCOIDOSIS	-0.265338	0.0514334	2.48464e-07	7	-5.15886	2
DM_HYPOGLYC	0.314599	0.0514939	9.99743e-10	3	6.10945	2
DM_HYPOGLYC	0.237804	0.0496047	1.63505e-06	6	4.79398	2
DM_HYPOGLYC	0.332801	0.0403833	1.70685e-16	7	8.24106	2
DM_HYPOGLYC	0.477519	0.0456714	1.38195e-25	11	10.4555	2
DM_HYPOGLYC	0.386574	0.0493625	4.82723e-15	13	7.83133	2
DM_HYPOGLYC	0.292302	0.0623746	2.78263e-06	14	4.68624	2
DM_HYPOGLYC	0.346148	0.0575957	1.85559e-09	20	6.00997	2
DM_KETOACIDOSIS	0.666855	0.0504457	6.7915e-40	3	13.2193	2
DM_KETOACIDOSIS	0.325336	0.0662677	9.13478e-07	4	4.90942	2
DM_KETOACIDOSIS	0.496856	0.0499877	2.80031e-23	6	9.93957	2
DM_KETOACIDOSIS	0.62916	0.0417596	2.70088e-51	7	15.0662	2
DM_KETOACIDOSIS	0.256752	0.0532287	1.41008e-06	8	4.82358	2
DM_KETOACIDOSIS	0.513649	0.0577011	5.48993e-19	9	8.9019	2
DM_KETOACIDOSIS	0.323981	0.059375	4.8555e-08	10	5.45652	2
DM_KETOACIDOSIS	0.833993	0.0453791	1.95815e-75	11	18.3784	2
DM_KETOACIDOSIS	0.39609	0.0662961	2.3072e-09	12	5.97455	2
DM_KETOACIDOSIS	0.617215	0.0496961	2.04103e-35	13	12.4198	2
DM_KETOACIDOSIS	0.397594	0.0637107	4.35843e-10	14	6.24062	2
DM_KETOACIDOSIS	0.508432	0.0580467	1.9696e-18	20	8.75902	2
DM_KETOACIDOSIS	0.414422	0.0494582	5.32662e-17	21	8.37925	2
DM_KETOACIDOSIS	0.341669	0.0584493	5.04845e-09	24	5.84557	2
DM_KETOACIDOSIS	0.270041	0.0587488	4.29565e-06	25	4.59654	2
DM_NEUROPATHY	0.314564	0.0645995	1.11908e-06	7	4.86945	2
DM_NEUROPATHY	0.57214	0.0702728	3.89773e-16	11	8.1417	2
DM_NEUROPATHY	0.421175	0.0889719	2.20354e-06	20	4.7338	2
DM_PERIPH_ANGIOPATHY	0.353466	0.0753841	2.74729e-06	11	4.68886	2
DM_RETINA_NOS	0.524395	0.073916	1.29851e-12	3	7.09447	2
DM_RETINA_NOS	0.416032	0.0724059	9.1468e-09	6	5.74584	2
DM_RETINA_NOS	0.495399	0.0601029	1.68624e-16	7	8.24252	2
DM_RETINA_NOS	0.408575	0.0850881	1.57258e-06	9	4.80178	2
DM_RETINA_NOS	0.723479	0.0653987	1.90536e-28	11	11.0626	2
DM_RETINA_NOS	0.611483	0.0709534	6.80775e-18	13	8.61809	2
DM_RETINA_NOS	0.440558	0.0842166	1.68363e-07	20	5.23125	2
DM_RETINA_PROLIF	0.263714	0.0443721	2.79451e-09	3	5.94324	2
DM_RETINA_PROLIF	0.249897	0.0345548	4.76246e-13	7	7.23191	2
DM_RETINA_PROLIF	0.360704	0.0401247	2.48193e-19	11	8.98957	2
DM_RETINA_PROLIF	0.255465	0.0430988	3.07725e-09	13	5.92742	2
DM_RETINA_PROLIF	0.250924	0.0499336	5.03046e-07	20	5.02515	2
DM_SEVERAL_COMPLICATIONS	0.195266	0.0335382	5.80806e-09	3	5.82219	2
DM_SEVERAL_COMPLICATIONS	0.158899	0.0258432	7.81735e-10	7	6.14859	2
DM_SEVERAL_COMPLICATIONS	0.267635	0.030562	2.00328e-18	11	8.75711	2
DM_SEVERAL_COMPLICATIONS	0.176783	0.0325443	5.57047e-08	13	5.43207	2
DM_VITREOUS_BLEEDING	0.404813	0.0701248	7.79913e-09	11	5.77274	2
DRUGADVERS_SYSTEMIC_LUPUS_ERYTHEMAT	1.30012	0.252062	2.49666e-07	11	5.15795	2
E4_ADDISON	0.548247	0.111834	9.4717e-07	11	4.90231	2
E4_DM1COMA	1.03667	0.104313	2.84171e-23	3	9.93811	2
E4_DM1COMA	0.804384	0.105609	2.60443e-14	6	7.6166	2
E4_DM1COMA	0.946153	0.091637	5.43124e-25	7	10.325	2
E4_DM1COMA	0.795225	0.121347	5.62694e-11	9	6.55333	2
E4_DM1COMA	1.28501	0.0946916	5.98993e-42	11	13.5705	2
E4_DM1COMA	0.670899	0.13969	1.56493e-06	12	4.80276	2
E4_DM1COMA	1.03593	0.103765	1.80151e-23	13	9.98342	2
E4_DM1COMA	0.81503	0.12755	1.65995e-10	14	6.3899	2
E4_DM1COMA	0.973024	0.115348	3.29605e-17	20	8.43557	2
E4_DM1COMA	0.757345	0.10504	5.59319e-13	21	7.21005	2
E4_DM1COMA	0.616035	0.123141	5.65341e-07	24	5.0027	2
E4_DM1KETO	1.22125	0.109241	5.14467e-29	3	11.1794	2
E4_DM1KETO	0.68496	0.142009	1.41163e-06	4	4.82336	2
E4_DM1KETO	1.05056	0.109282	7.02919e-22	6	9.61325	2
E4_DM1KETO	1.16552	0.0975151	6.32176e-33	7	11.9522	2
E4_DM1KETO	0.851933	0.1284	3.245e-11	9	6.635	2
E4_DM1KETO	0.635833	0.127642	6.31307e-07	10	4.98139	2
E4_DM1KETO	1.43543	0.100919	6.53641e-46	11	14.2236	2
E4_DM1KETO	0.790812	0.144825	4.74932e-08	12	5.46045	2
E4_DM1KETO	1.23183	0.108921	1.17817e-29	13	11.3095	2
E4_DM1KETO	1.02463	0.131292	5.98949e-15	14	7.80417	2
E4_DM1KETO	0.987788	0.124519	2.14183e-15	20	7.93284	2
E4_DM1KETO	0.993114	0.110197	2.01994e-19	21	9.01218	2
E4_DM1KETO	0.785992	0.128682	1.00864e-09	24	6.10804	2
E4_DM1KETO	0.723362	0.128295	1.71755e-08	25	5.63828	2
E4_DM1NASCOMP	0.924902	0.059426	1.27996e-54	3	15.5639	2
E4_DM1NASCOMP	0.429218	0.0793206	6.26119e-08	4	5.41118	2
E4_DM1NASCOMP	0.765609	0.0588178	9.84365e-39	6	13.0166	2
E4_DM1NASCOMP	0.888475	0.0508629	2.51023e-68	7	17.468	2
E4_DM1NASCOMP	0.335784	0.0658839	3.45798e-07	8	5.09661	2
E4_DM1NASCOMP	0.707849	0.0683871	4.15794e-25	9	10.3506	2
E4_DM1NASCOMP	0.466803	0.0687152	1.09597e-11	10	6.7933	2
E4_DM1NASCOMP	1.20619	0.053145	4.88596e-114	11	22.6962	2
E4_DM1NASCOMP	0.630671	0.0778746	5.56186e-16	12	8.09855	2
E4_DM1NASCOMP	0.962842	0.0578728	3.74593e-62	13	16.6372	2
E4_DM1NASCOMP	0.600112	0.0743691	7.06591e-16	14	8.06937	2
E4_DM1NASCOMP	0.600106	0.127023	2.30819e-06	19	4.72438	2
E4_DM1NASCOMP	0.779061	0.0668811	2.33705e-31	20	11.6484	2
E4_DM1NASCOMP	0.671661	0.058748	2.86279e-30	21	11.4329	2
E4_DM1NASCOMP	0.474601	0.0697712	1.02995e-11	24	6.80225	2
E4_DM1NASCOMP	0.429847	0.0698367	7.50637e-10	25	6.15503	2
E4_DM1NEU	0.888397	0.143012	5.23025e-10	3	6.21204	2
E4_DM1NEU	0.832637	0.122972	1.27956e-11	7	6.77093	2
E4_DM1NEU	1.2204	0.125703	2.77048e-22	11	9.70863	2
E4_DM1NEU	0.927373	0.138612	2.22537e-11	13	6.69042	2
E4_DM1NEU	1.03282	0.150432	6.61658e-12	20	6.8657	2
E4_DM1NEU	0.817968	0.139528	4.56274e-09	21	5.86238	2
E4_DM1OPTH	1.1486	0.0680995	7.94319e-64	3	16.8664	2
E4_DM1OPTH	0.56965	0.0906163	3.24919e-10	4	6.2864	2
E4_DM1OPTH	0.322522	0.068237	2.28422e-06	5	4.7265	2
E4_DM1OPTH	0.929323	0.0681229	2.25751e-42	6	13.6419	2
E4_DM1OPTH	1.08936	0.0598892	6.24153e-74	7	18.1896	2
E4_DM1OPTH	0.482196	0.0763882	2.74678e-10	8	6.31244	2
E4_DM1OPTH	0.890768	0.0777175	2.05644e-30	9	11.4616	2
E4_DM1OPTH	0.652498	0.077949	5.72177e-17	10	8.37082	2
E4_DM1OPTH	1.34964	0.0624649	1.56612e-103	11	21.6063	2
E4_DM1OPTH	0.80854	0.0892747	1.34373e-19	12	9.05677	2
E4_DM1OPTH	1.16071	0.067125	5.4233e-67	13	17.2918	2
E4_DM1OPTH	0.808058	0.0841553	7.84164e-22	14	9.60199	2
E4_DM1OPTH	0.487959	0.106616	4.7219e-06	15	4.57678	2
E4_DM1OPTH	0.628229	0.12915	1.14849e-06	17	4.86432	2
E4_DM1OPTH	0.925856	0.133001	3.37254e-12	19	6.96126	2
E4_DM1OPTH	0.905071	0.0776521	2.15211e-31	20	11.6555	2
E4_DM1OPTH	0.877228	0.0681863	7.06873e-38	21	12.8652	2
E4_DM1OPTH	0.491486	0.103214	1.91845e-06	22	4.76183	2
E4_DM1OPTH	0.657645	0.0803943	2.83275e-16	24	8.18024	2
E4_DM1OPTH	0.538913	0.0811205	3.06591e-11	25	6.64337	2
E4_DM1PERIPH	0.799736	0.174494	4.57958e-06	3	4.58318	2
E4_DM1PERIPH	0.765288	0.148685	2.64634e-07	7	5.14704	2
E4_DM1PERIPH	1.00777	0.156613	1.23665e-10	11	6.43476	2
E4_DM1PERIPH	0.926412	0.169703	4.78791e-08	13	5.45901	2
E4_DM1PERIPH	0.868203	0.188844	4.27662e-06	20	4.59747	2
E4_DM1REN	0.90099	0.115542	6.29152e-15	3	7.79796	2
E4_DM1REN	0.747373	0.115171	8.62811e-11	6	6.48922	2
E4_DM1REN	0.821281	0.100021	2.19172e-16	7	8.2111	2
E4_DM1REN	0.70256	0.133007	1.27692e-07	9	5.28213	2
E4_DM1REN	1.09438	0.104692	1.41445e-25	11	10.4533	2
E4_DM1REN	0.97725	0.113176	5.88385e-18	13	8.63478	2
E4_DM1REN	0.684493	0.144027	2.00894e-06	14	4.75252	2
E4_DM1REN	0.767854	0.131746	5.59934e-09	20	5.8283	2
E4_DM1REN	0.702539	0.1153	1.10717e-09	21	6.09314	2
E4_DM2OPTH	0.353868	0.0586469	1.60079e-09	11	6.03387	2
E4_DMNAS	0.390952	0.0496694	3.51593e-15	3	7.87108	2
E4_DMNAS	0.226334	0.0491095	4.05092e-06	6	4.60875	2
E4_DMNAS	0.351016	0.0396006	7.72646e-19	7	8.8639	2
E4_DMNAS	0.353988	0.0555518	1.86326e-10	9	6.37221	2
E4_DMNAS	0.522764	0.0445449	8.36714e-32	11	11.7357	2
E4_DMNAS	0.423528	0.0477875	7.80692e-19	13	8.86274	2
E4_DMNAS	0.299688	0.0570075	1.46433e-07	20	5.25699	2
E4_ENDOMETPOSTOP	0.315456	0.0630179	5.56248e-07	11	5.00582	2
E4_GLUCOPANCREAS	0.356655	0.068502	1.92454e-07	7	5.20648	2
E4_GLUCOPANCREAS	0.613353	0.0747669	2.33429e-16	11	8.20353	2
E4_GLUCOPANCREAS	0.458734	0.0817407	1.99925e-08	13	5.61207	2
E4_GRAVES_OPHT_STRICT	0.835585	0.158866	1.44318e-07	11	5.25967	2
E4_GRAVES_STRICT	0.368019	0.0660789	2.55635e-08	5	5.56939	2
E4_GRAVES_STRICT	0.474775	0.0848557	2.20515e-08	10	5.59508	2
E4_GRAVES_STRICT	0.679107	0.0673687	6.74084e-24	11	10.0805	2
E4_GRAVES_STRICT	0.47923	0.0741598	1.0324e-10	13	6.46213	2
E4_GRAVES_STRICT	0.386798	0.0746288	2.18389e-07	21	5.18296	2
E4_HYTHY_AI_STRICT	0.269863	0.0306125	1.19197e-18	1	8.81546	2
E4_HYTHY_AI_STRICT	0.159292	0.0223975	1.14335e-12	3	7.11205	2
E4_HYTHY_AI_STRICT	0.0969113	0.0181063	8.68229e-08	5	5.35234	2
E4_HYTHY_AI_STRICT	0.104732	0.0212498	8.2819e-07	6	4.9286	2
E4_HYTHY_AI_STRICT	0.178098	0.0252565	1.76903e-12	9	7.05158	2
E4_HYTHY_AI_STRICT	0.163676	0.0258328	2.35837e-10	10	6.33598	2
E4_HYTHY_AI_STRICT	0.128093	0.0212516	1.66549e-09	11	6.02747	2
E4_HYTHY_AI_STRICT	0.1755	0.0270081	8.13631e-11	12	6.49806	2
E4_HYTHY_AI_STRICT	0.122932	0.0218925	1.96303e-08	13	5.61523	2
E4_METABOLIA	0.0796418	0.0160336	6.79336e-07	5	4.96718	2
E4_METABOLIA	0.099054	0.0189624	1.75383e-07	11	5.2237	2
E4_THYROID	0.189501	0.027444	5.01978e-12	1	6.90502	2
E4_THYROID	0.124975	0.0198251	2.90313e-10	3	6.30387	2
E4_THYROID	0.0999497	0.015825	2.68514e-10	5	6.31595	2
E4_THYROID	0.143347	0.022777	3.10385e-10	10	6.2935	2
E4_THYROID	0.146816	0.018505	2.12457e-15	11	7.93385	2
E4_THYROID	0.132158	0.0238189	2.88164e-08	12	5.54848	2
E4_THYROID	0.10919	0.0192253	1.35074e-08	13	5.67952	2
E4_THYROIDITSUBAC	1.15981	0.147502	3.75034e-15	1	7.863	2
E4_THYROIDITSUBAC	0.710214	0.104942	1.30884e-11	5	6.76766	2
E4_THYROIDITSUBAC	0.66901	0.122732	5.00942e-08	6	5.45098	2
E4_THYTOXGOITDIF	0.355187	0.053274	2.60796e-11	5	6.66716	2
E4_THYTOXGOITDIF	0.468978	0.0694809	1.48122e-11	10	6.74973	2
E4_THYTOXGOITDIF	0.687248	0.0545844	2.37987e-36	11	12.5906	2
E4_THYTOXGOITDIF	0.373811	0.0796425	2.68423e-06	12	4.69361	2
E4_THYTOXGOITDIF	0.422643	0.0607544	3.48632e-12	13	6.95658	2
E4_THYTOXGOITDIF	0.32644	0.0606114	7.21296e-08	21	5.38578	2
G6_MS	-0.554779	0.0717148	1.02664e-14	5	-7.73591	2
G6_MS	-0.586528	0.0659068	5.61696e-19	7	-8.89936	2
G6_MS	-0.635388	0.0894625	1.22711e-12	8	-7.10228	2
G6_MS	-0.644416	0.113447	1.34444e-08	9	-5.68032	2
G6_MS	-0.489841	0.0821419	2.47118e-09	11	-5.96335	2
G6_MS	-0.539521	0.111168	1.21495e-06	14	-4.85318	2
G6_MS	-0.766284	0.146915	1.83004e-07	15	-5.21582	2
G6_MS	-0.477864	0.0769673	5.34387e-10	21	-6.20866	2
G6_MS	-0.467571	0.100572	3.33376e-06	23	-4.64911	2
G6_MS	-0.405473	0.0857155	2.24018e-06	24	-4.73045	2
G6_MS	-0.448015	0.0909198	8.32516e-07	25	-4.92759	2
G6_NERPLEX	0.107334	0.0195003	3.70794e-08	11	5.50423	2
G6_OTHDEMYEL	-0.434188	0.0914711	2.06739e-06	7	-4.74672	2
GRAVES_OPHT	0.877852	0.149091	3.908e-09	11	5.88804	2
H7_CATARACTOTHER	0.155545	0.0313421	6.94855e-07	11	4.9628	2
H7_CATARACTSENILE	0.120299	0.0213189	1.67266e-08	11	5.64284	2
H7_CATARACTSENILE	0.097996	0.0205615	1.87928e-06	21	4.76599	2
H7_CHOROIDRETINA	0.140684	0.0251391	2.19084e-08	3	5.59621	2
H7_CHOROIDRETINA	0.123149	0.0191924	1.39395e-10	7	6.41655	2
H7_CHOROIDRETINA	0.214815	0.0230273	1.07156e-20	11	9.32872	2
H7_CHOROIDRETINA	0.126414	0.0244303	2.28555e-07	13	5.17447	2
H7_CHOROIDRETINA	0.116518	0.0228834	3.54613e-07	21	5.09184	2
H7_IRIDOACUTE	-0.595452	0.0989351	1.75915e-09	1	-6.01862	2
H7_IRIDOACUTE	0.314092	0.0450294	3.05273e-12	7	6.97528	2
H7_IRIDOACUTE	0.541257	0.0481124	2.3195e-29	8	11.2499	2
H7_IRIDOACUTE	1.17345	0.059348	5.14302e-87	14	19.7724	2
H7_IRIDOACUTE	1.06714	0.0578641	6.0278e-76	15	18.4422	2
H7_IRIDOACUTE	0.710811	0.0784654	1.31768e-19	16	9.0589	2
H7_IRIDOACUTE	0.636602	0.10774	3.44819e-09	18	5.9087	2
H7_IRIDOACUTE	0.667278	0.0520152	1.13503e-37	21	12.8285	2
H7_IRIDOACUTE	0.664243	0.0790443	4.33614e-17	22	8.40343	2
H7_IRIDOACUTE	0.734399	0.074679	8.02955e-23	23	9.83408	2
H7_IRIDOACUTE	0.671656	0.0616392	1.19673e-27	24	10.8966	2
H7_IRIDOACUTE	0.45496	0.0614816	1.36244e-13	25	7.39994	2
H7_IRIDOCHRONIC	0.871881	0.126314	5.10899e-12	14	6.90251	2
H7_IRIDOCHRONIC	0.936954	0.119531	4.55708e-15	15	7.83857	2
H7_IRIDOCHRONIC	0.576909	0.106135	5.46048e-08	21	5.43562	2
H7_IRIDOCYC_ANTER	-0.594765	0.0954822	4.6922e-10	1	-6.22907	2
H7_IRIDOCYC_ANTER	0.291874	0.0433813	1.71889e-11	7	6.7281	2
H7_IRIDOCYC_ANTER	0.496676	0.0467619	2.37006e-26	8	10.6214	2
H7_IRIDOCYC_ANTER	1.10254	0.0578154	4.48436e-81	14	19.07	2
H7_IRIDOCYC_ANTER	1.01177	0.0565104	1.09623e-71	15	17.9041	2
H7_IRIDOCYC_ANTER	0.651685	0.0770971	2.84431e-17	16	8.45279	2
H7_IRIDOCYC_ANTER	0.606966	0.104412	6.12932e-09	18	5.81319	2
H7_IRIDOCYC_ANTER	0.626977	0.050242	9.70144e-36	21	12.4792	2
H7_IRIDOCYC_ANTER	0.628888	0.0766564	2.32554e-16	22	8.20398	2
H7_IRIDOCYC_ANTER	0.664963	0.0723887	4.07693e-20	23	9.18601	2
H7_IRIDOCYC_ANTER	0.619252	0.059672	3.13556e-25	24	10.3776	2
H7_IRIDOCYC_ANTER	0.417941	0.0594738	2.10534e-12	25	7.02732	2
H7_IRIDOCYCLITIS	-0.516679	0.0868492	2.69541e-09	1	-5.94915	2
H7_IRIDOCYCLITIS	0.273912	0.0406143	1.53835e-11	7	6.74424	2
H7_IRIDOCYCLITIS	0.451289	0.0442636	2.07719e-24	8	10.1955	2
H7_IRIDOCYCLITIS	1.02465	0.0547861	4.69544e-78	14	18.7028	2
H7_IRIDOCYCLITIS	0.94525	0.0540757	2.03057e-68	15	17.4801	2
H7_IRIDOCYCLITIS	0.603295	0.0736244	2.5221e-16	16	8.19423	2
H7_IRIDOCYCLITIS	0.579829	0.0980446	3.34049e-09	18	5.91393	2
H7_IRIDOCYCLITIS	0.577797	0.0472298	2.05254e-34	21	12.2337	2
H7_IRIDOCYCLITIS	0.587832	0.0723945	4.66783e-16	22	8.11984	2
H7_IRIDOCYCLITIS	0.608896	0.0679901	3.37755e-19	23	8.95564	2
H7_IRIDOCYCLITIS	0.574757	0.0560322	1.09381e-24	24	10.2576	2
H7_IRIDOCYCLITIS	0.369377	0.0561943	4.9243e-11	25	6.57321	2
H7_IRIDOCYCLITISINOTH	1.22527	0.215697	1.34294e-08	14	5.68051	2
H7_IRIDOCYCLITISINOTH	1.11975	0.210172	9.94293e-08	15	5.32776	2
H7_IRIDONAS	0.689248	0.146626	2.59221e-06	14	4.70074	2
H7_OPTNERVE	-0.311232	0.0642515	1.27272e-06	5	-4.84397	2
H7_OPTNEURITIS	-0.478097	0.0968418	7.93809e-07	5	-4.93688	2
H7_OPTNEURITIS	-0.593729	0.123223	1.44779e-06	8	-4.81831	2
H7_ORBIT	0.488074	0.104187	2.80541e-06	11	4.68458	2
H7_RETINALDISOTH	0.170353	0.0291377	5.02118e-09	3	5.84647	2
H7_RETINALDISOTH	0.13288	0.0275134	1.36789e-06	6	4.82963	2
H7_RETINALDISOTH	0.149154	0.0223854	2.68232e-11	7	6.66303	2
H7_RETINALDISOTH	0.287556	0.0263281	9.04529e-28	11	10.922	2
H7_RETINALDISOTH	0.187094	0.0281251	2.88737e-11	13	6.6522	2
H7_RETINALDISOTH	0.138023	0.0266325	2.18948e-07	21	5.18249	2
H7_RETINOPATHYDIAB	0.60082	0.0531503	1.25129e-29	3	11.3042	2
H7_RETINOPATHYDIAB	0.433919	0.0525626	1.51553e-16	6	8.25527	2
H7_RETINOPATHYDIAB	0.551749	0.043617	1.12071e-36	7	12.6499	2
H7_RETINOPATHYDIAB	0.365841	0.0628886	5.98124e-09	9	5.81728	2
H7_RETINOPATHYDIAB	0.765073	0.047434	1.59018e-58	11	16.1292	2
H7_RETINOPATHYDIAB	0.623028	0.0516774	1.80117e-33	13	12.0561	2
H7_RETINOPATHYDIAB	0.43379	0.0616188	1.92383e-12	20	7.0399	2
H7_RETINOPATHYDIAB	0.381928	0.0517876	1.64488e-13	21	7.37488	2
H7_RETINOPATHYDIAB	0.29214	0.0614219	1.97188e-06	24	4.75629	2
H7_RETINOPATHYDIAB_BKG	0.654888	0.0693858	3.78705e-21	3	9.43835	2
H7_RETINOPATHYDIAB_BKG	0.434994	0.0875974	6.84077e-07	4	4.96583	2
H7_RETINOPATHYDIAB_BKG	0.480198	0.0686808	2.71495e-12	6	6.99174	2
H7_RETINOPATHYDIAB_BKG	0.622012	0.0570214	1.05097e-27	7	10.9084	2
H7_RETINOPATHYDIAB_BKG	0.423186	0.0816561	2.18877e-07	9	5.18255	2
H7_RETINOPATHYDIAB_BKG	0.846061	0.061484	4.39426e-43	11	13.7607	2
H7_RETINOPATHYDIAB_BKG	0.632494	0.0677146	9.58081e-21	13	9.34058	2
H7_RETINOPATHYDIAB_BKG	0.374806	0.0827361	5.89451e-06	20	4.53014	2
H7_RETINOPATHYDIAB_BKG	0.385693	0.0680135	1.42107e-08	21	5.67083	2
H7_RETINOPATHYDIAB_BKG_SEVERE	0.627598	0.130402	1.48847e-06	7	4.81278	2
H7_RETINOPATHYDIAB_BKG_SEVERE	0.883431	0.139633	2.50252e-10	11	6.32683	2
H7_RETINOPATHYDIAB_BKG_SEVERE	0.694538	0.152278	5.09102e-06	13	4.561	2
H7_RETINOPATHYDIAB_NAS	0.873292	0.104732	7.53189e-17	3	8.33837	2
H7_RETINOPATHYDIAB_NAS	0.719234	0.103916	4.47534e-12	6	6.92129	2
H7_RETINOPATHYDIAB_NAS	0.830568	0.0901552	3.18188e-20	7	9.21264	2
H7_RETINOPATHYDIAB_NAS	0.658448	0.122528	7.7064e-08	9	5.37387	2
H7_RETINOPATHYDIAB_NAS	1.03716	0.0959908	3.26713e-27	11	10.8048	2
H7_RETINOPATHYDIAB_NAS	0.883735	0.104089	2.06365e-17	13	8.49015	2
H7_RETINOPATHYDIAB_NAS	0.669412	0.12844	1.86963e-07	14	5.21185	2
H7_RETINOPATHYDIAB_NAS	0.572683	0.125006	4.62208e-06	20	4.58125	2
H7_RETINOPATHYDIAB_NAS	0.653948	0.104413	3.77361e-10	21	6.26312	2
H7_RETINOPATHYDIAB_PROLIF	0.698943	0.0946695	1.54782e-13	3	7.38298	2
H7_RETINOPATHYDIAB_PROLIF	0.668594	0.0905808	1.56878e-13	6	7.38119	2
H7_RETINOPATHYDIAB_PROLIF	0.754829	0.0780733	4.11478e-22	7	9.66822	2
H7_RETINOPATHYDIAB_PROLIF	0.539461	0.107903	5.74754e-07	9	4.99951	2
H7_RETINOPATHYDIAB_PROLIF	0.999403	0.0825841	1.03533e-33	11	12.1016	2
H7_RETINOPATHYDIAB_PROLIF	0.569692	0.120202	2.14273e-06	12	4.73947	2
H7_RETINOPATHYDIAB_PROLIF	0.898899	0.0890003	5.5263e-24	13	10.1	2
H7_RETINOPATHYDIAB_PROLIF	0.586417	0.11497	3.38529e-07	14	5.10063	2
H7_RETINOPATHYDIAB_PROLIF	0.549448	0.108928	4.55602e-07	20	5.04412	2
H7_RETINOPATHYDIAB_PROLIF	0.666256	0.0902464	1.55195e-13	21	7.38263	2
H7_SCLERACORNEA	-0.239326	0.0472207	4.01511e-07	1	-5.06824	2
H7_SCLERACORNEA	0.179946	0.0279156	1.14799e-10	8	6.44606	2
H7_SCLERACORNEA	0.401976	0.0356315	1.62026e-29	14	11.2815	2
H7_SCLERACORNEA	0.435027	0.0379363	1.92566e-30	15	11.4673	2
H7_SCLERACORNEA	0.320535	0.0598895	8.69349e-08	18	5.35211	2
H7_SCLERACORNEA	0.203242	0.0284709	9.42943e-13	21	7.13859	2
H7_SCLERACORNEA	0.226987	0.0406277	2.31033e-08	23	5.58699	2
H7_SCLERACORNEA	0.236912	0.0334373	1.38773e-12	24	7.08527	2
H8_EXT_INFNAS	0.460865	0.0961843	1.65557e-06	6	4.79148	2
H8_EXTOTITIS	0.277728	0.0479931	7.1728e-09	6	5.78683	2
H8_STENOEXTCAN	1.49552	0.323948	3.90201e-06	16	4.61653	2
HYPOTHY_REIMB	0.239576	0.0437371	4.31018e-08	10	5.47765	2
HYPOTHY_REIMB	0.264108	0.0356967	1.3754e-13	11	7.39869	2
HYPOTHY_REIMB	0.259142	0.0467205	2.91212e-08	12	5.54664	2
HYPOTHY_REIMB	0.178693	0.0375561	1.95506e-06	13	4.75801	2
I9_ATHSCLE	0.188367	0.0329667	1.10442e-08	11	5.71386	2
I9_HYPTENS	0.0826244	0.0165366	5.83895e-07	13	4.99647	2
I9_HYPTENSESS	0.0818483	0.0171272	1.76294e-06	13	4.77886	2
J10_ASTHMACOPDKELA	-0.148716	0.0316208	2.56217e-06	1	-4.70312	2
J10_CHRONSINUSITIS	0.142192	0.0271783	1.67841e-07	5	5.23183	2
J10_CHRONSINUSITIS	0.155276	0.0318055	1.04988e-06	6	4.88205	2
J10_CHRONSINUSITIS	0.158385	0.0318796	6.75733e-07	11	4.96821	2
J10_LOWCHRON	-0.132276	0.0262677	4.76162e-07	1	-5.03568	2
J10_NASALPOLYP	0.280773	0.0620672	6.07705e-06	4	4.52369	2
J10_SINUSITIS	0.131618	0.0283418	3.41826e-06	11	4.64394	2
JOINTPAIN	0.113987	0.0245425	3.40918e-06	11	4.64449	2
JUVEN_ARTHR	0.66248	0.0934472	1.34739e-12	7	7.08935	2
JUVEN_ARTHR	0.587068	0.107646	4.93284e-08	8	5.45371	2
JUVEN_ARTHR	0.530647	0.111661	2.01122e-06	11	4.75229	2
JUVEN_ARTHR	0.902213	0.130931	5.55078e-12	14	6.89073	2
JUVEN_ARTHR	0.923413	0.133503	4.61899e-12	15	6.91682	2
JUVEN_ARTHR	0.66773	0.110425	1.47639e-09	21	6.04692	2
JUVEN_ARTHR	0.93134	0.155776	2.24885e-09	23	5.97873	2
JUVEN_ARTHR	0.593767	0.12755	3.23709e-06	25	4.65517	2
K11_CHOLANGI	0.49473	0.0855623	7.37746e-09	11	5.7821	2
K11_CHOLANGI_STRICT	0.869448	0.139339	4.38163e-10	11	6.23979	2
K11_CHRONHEP	0.751689	0.116722	1.1946e-10	11	6.44002	2
K11_COELIAC	0.53458	0.105304	3.84374e-07	3	5.07654	2
K11_COELIAC	0.960257	0.0819738	1.07807e-31	5	11.7142	2
K11_COELIAC	0.436132	0.0874123	6.05772e-07	7	4.98937	2
K11_COELIAC	1.97182	0.0830867	1.68098e-124	10	23.7321	2
K11_COELIAC	2.30101	0.0739877	2.41928e-212	11	31.0999	2
K11_COELIAC	1.58134	0.104558	1.12409e-51	12	15.1241	2
K11_COELIAC	1.36989	0.0807643	1.58067e-64	13	16.9616	2
K11_COELIAC	0.786792	0.170621	4.001e-06	16	4.61133	2
K11_COELIAC	0.883948	0.190022	3.29015e-06	19	4.65182	2
K11_COELIAC	1.06459	0.0995271	1.05766e-26	20	10.6964	2
K11_COELIAC	1.39991	0.0834503	3.69717e-63	21	16.7753	2
K11_COELIAC	1.43608	0.0969237	1.14433e-49	22	14.8166	2
K11_COELIAC	0.800158	0.139152	8.91061e-09	23	5.75026	2
K11_COELIAC	0.853896	0.0995961	1.00304e-17	24	8.57359	2
K11_COELIAC	0.683243	0.10427	5.65377e-11	25	6.55262	2
K11_IBD_STRICT_PSC	0.882599	0.171541	2.67331e-07	11	5.14513	2
K11_LICHEN_PLANUS_WIDE	0.513264	0.0722089	1.17701e-12	1	7.10804	2
K11_LICHEN_PLANUS_WIDE	0.532221	0.0437555	4.86229e-34	5	12.1635	2
K11_LICHEN_PLANUS_WIDE	0.244726	0.05362	5.01686e-06	8	4.56408	2
K11_LICHEN_PLANUS_WIDE	0.318184	0.054029	3.88259e-09	11	5.88912	2
K11_LICHEN_PLANUS_WIDE	0.422813	0.0738675	1.04084e-08	23	5.72394	2
K11_MALABSORB	0.793393	0.0989082	1.04459e-15	11	8.0215	2
K11_OTHDIG	0.431434	0.0369524	1.70244e-31	10	11.6754	2
K11_OTHDIG	0.683144	0.0284531	2.21417e-127	11	24.0095	2
K11_OTHDIG	0.24764	0.0420019	3.72589e-09	12	5.89592	2
K11_OTHDIG	0.233229	0.032476	6.89008e-13	13	7.1816	2
K11_OTHDIG	0.214614	0.0315336	1.00426e-11	21	6.80589	2
K11_OTHENTERCOL	0.233307	0.0437826	9.88834e-08	11	5.32876	2
K11_PSC_COLITIS_STRICT	0.958791	0.170536	1.88506e-08	11	5.62223	2
K11_REIMB_202	0.220905	0.0311025	1.22545e-12	3	7.10247	2
K11_REIMB_202	0.173185	0.0377303	4.43068e-06	4	4.59008	2
K11_REIMB_202	0.231744	0.0253688	6.54089e-20	5	9.135	2
K11_REIMB_202	0.330473	0.0285731	6.13643e-31	6	11.5659	2
K11_REIMB_202	0.362225	0.0244421	1.09257e-49	7	14.8197	2
K11_REIMB_202	0.436107	0.0277453	1.13466e-55	8	15.7182	2
K11_REIMB_202	0.196806	0.0374599	1.49013e-07	10	5.25377	2
K11_REIMB_202	0.469388	0.0282487	5.31694e-62	11	16.6162	2
K11_REIMB_202	0.350719	0.0383454	5.89111e-20	12	9.14631	2
K11_REIMB_202	0.344672	0.0308729	6.10185e-29	13	11.1642	2
K11_REIMB_202	0.871825	0.0337955	9.5711e-147	14	25.797	2
K11_REIMB_202	0.768635	0.0363004	1.64777e-99	15	21.1743	2
K11_REIMB_202	0.556628	0.0473028	5.75172e-32	16	11.7673	2
K11_REIMB_202	0.485152	0.0600561	6.56755e-16	18	8.0783	2
K11_REIMB_202	0.407108	0.069555	4.82698e-09	19	5.85303	2
K11_REIMB_202	0.255805	0.0367125	3.21957e-12	20	6.96779	2
K11_REIMB_202	0.538363	0.0283717	2.72695e-80	21	18.9753	2
K11_REIMB_202	0.563114	0.0432284	8.64865e-39	22	13.0265	2
K11_REIMB_202	0.64191	0.040712	5.23968e-56	23	15.7671	2
K11_REIMB_202	0.568514	0.0333127	2.65765e-65	24	17.066	2
K11_REIMB_202	0.378836	0.0336248	1.91925e-29	25	11.2666	2
K11_UC_STRICT_PSC	1.08091	0.199015	5.59415e-08	11	5.43131	2
L12_BULLOTH	1.11275	0.161752	6.01172e-12	10	6.87937	2
L12_BULLOTH	1.316	0.130474	6.35288e-24	11	10.0863	2
L12_BULLOUS	0.675476	0.114687	3.8688e-09	10	5.88971	2
L12_BULLOUS	0.829732	0.0893476	1.59359e-20	11	9.28656	2
L12_DERMATHERP	1.6069	0.207372	9.26984e-15	10	7.74889	2
L12_DERMATHERP	1.84009	0.177233	2.98566e-25	11	10.3823	2
L12_DERMATHERP	1.02363	0.205887	6.63399e-07	21	4.97178	2
L12_ERYTHRO_KELA	1.33716	0.253207	1.28569e-07	16	5.28087	2
L12_ERYTHRO_KELA	1.19687	0.261154	4.58355e-06	22	4.583	2
L12_LICHENSCLERATROPH	0.316656	0.0669205	2.22509e-06	7	4.73183	2
L12_LICHENSCLERATROPH	0.375448	0.0763777	8.84767e-07	8	4.91568	2
L12_LUPUS	0.77029	0.134603	1.0486e-08	11	5.72267	2
L12_OTHERSKINSUBCUTIS	0.167999	0.025901	8.80319e-11	11	6.48619	2
L12_PAPULOSQUAMOUS	0.289349	0.0382398	3.82844e-14	3	7.56669	2
L12_PAPULOSQUAMOUS	0.240331	0.0472037	3.55505e-07	4	5.09136	2
L12_PAPULOSQUAMOUS	0.35803	0.0310296	8.45537e-31	5	11.5383	2
L12_PAPULOSQUAMOUS	0.244562	0.036949	3.61875e-11	6	6.6189	2
L12_PAPULOSQUAMOUS	0.202584	0.0312318	8.78705e-11	7	6.48647	2
L12_PAPULOSQUAMOUS	0.475663	0.0337166	3.40518e-45	8	14.1077	2
L12_PAPULOSQUAMOUS	0.44313	0.0410617	3.76271e-27	9	10.7918	2
L12_PAPULOSQUAMOUS	0.282022	0.0368291	1.89465e-14	11	7.65758	2
L12_PAPULOSQUAMOUS	0.205326	0.0397601	2.41577e-07	13	5.16412	2
L12_PAPULOSQUAMOUS	0.510284	0.0439355	3.4832e-31	14	11.6144	2
L12_PAPULOSQUAMOUS	0.354434	0.0512489	4.64782e-12	15	6.91594	2
L12_PAPULOSQUAMOUS	0.627054	0.0555686	1.56838e-29	16	11.2843	2
L12_PAPULOSQUAMOUS	0.5014	0.0600779	7.07127e-17	17	8.34583	2
L12_PAPULOSQUAMOUS	0.347165	0.0759552	4.86198e-06	18	4.57066	2
L12_PAPULOSQUAMOUS	0.253967	0.0362141	2.33372e-12	21	7.01293	2
L12_PAPULOSQUAMOUS	0.786778	0.0495371	8.36449e-57	22	15.8826	2
L12_PAPULOSQUAMOUS	0.583421	0.0499763	1.73208e-31	23	11.6739	2
L12_PAPULOSQUAMOUS	0.450703	0.0414742	1.65447e-27	24	10.8671	2
L12_PAPULOSQUAMOUS	0.331276	0.0414368	1.2987e-15	25	7.99472	2
L12_PSORI_GUTTATE	1.32388	0.211619	3.95075e-10	8	6.25596	2
L12_PSORI_GUTTATE	1.48187	0.230016	1.17554e-10	9	6.44246	2
L12_PSORI_GUTTATE	1.68052	0.270224	5.00315e-10	14	6.21901	2
L12_PSORI_GUTTATE	1.66194	0.29211	1.27462e-08	16	5.68943	2
L12_PSORI_GUTTATE	1.67242	0.285787	4.85717e-09	17	5.85199	2
L12_PSORI_GUTTATE	2.03309	0.26926	4.32977e-14	22	7.55068	2
L12_PSORI_GUTTATE	1.69208	0.325048	1.93346e-07	23	5.20562	2
L12_PSORI_GUTTATE	1.39931	0.270868	2.3911e-07	24	5.16604	2
L12_PSORI_NAS	0.674173	0.0887261	2.99901e-14	8	7.59836	2
L12_PSORI_NAS	0.728956	0.103056	1.51158e-12	9	7.07342	2
L12_PSORI_NAS	0.728121	0.119744	1.19699e-09	14	6.08065	2
L12_PSORI_NAS	1.12454	0.127112	9.00695e-19	16	8.84679	2
L12_PSORI_NAS	0.746604	0.148282	4.77762e-07	17	5.03503	2
L12_PSORI_NAS	1.19607	0.122128	1.19976e-22	22	9.79358	2
L12_PSORI_NAS	0.782578	0.137593	1.28802e-08	23	5.68765	2
L12_PSORI_NAS	0.690209	0.112917	9.80492e-10	24	6.11255	2
L12_PSORI_VULG	0.385454	0.0547698	1.95428e-12	3	7.03771	2
L12_PSORI_VULG	0.521562	0.0490737	2.20436e-26	8	10.6282	2
L12_PSORI_VULG	0.571497	0.0578844	5.44674e-23	9	9.87308	2
L12_PSORI_VULG	0.578571	0.0653952	8.96713e-19	14	8.84729	2
L12_PSORI_VULG	0.788574	0.0763324	5.11317e-25	16	10.3308	2
L12_PSORI_VULG	0.676997	0.0812505	7.93405e-17	17	8.33222	2
L12_PSORI_VULG	0.501014	0.110294	5.55799e-06	18	4.54254	2
L12_PSORI_VULG	0.250424	0.0544412	4.22685e-06	21	4.5999	2
L12_PSORI_VULG	1.00258	0.069192	1.40438e-47	22	14.4899	2
L12_PSORI_VULG	0.560042	0.0751298	9.03354e-14	23	7.45432	2
L12_PSORI_VULG	0.549719	0.0612721	2.91821e-19	24	8.97176	2
L12_PSORI_VULG	0.387816	0.0607061	1.67613e-10	25	6.38842	2
L12_PSORIASIS	0.336788	0.0443446	3.08314e-14	3	7.59478	2
L12_PSORIASIS	0.249032	0.0377796	4.34827e-11	5	6.5917	2
L12_PSORIASIS	0.269169	0.0433705	5.42615e-10	6	6.20626	2
L12_PSORIASIS	0.535139	0.0390691	1.05475e-42	8	13.6972	2
L12_PSORIASIS	0.527625	0.0469388	2.57349e-29	9	11.2407	2
L12_PSORIASIS	0.213619	0.0442792	1.40446e-06	11	4.82437	2
L12_PSORIASIS	0.250244	0.0467673	8.75432e-08	13	5.35085	2
L12_PSORIASIS	0.605836	0.0515919	7.68512e-32	14	11.7429	2
L12_PSORIASIS	0.336378	0.0608313	3.20796e-08	15	5.52969	2
L12_PSORIASIS	0.744385	0.062293	6.51308e-33	16	11.9497	2
L12_PSORIASIS	0.608193	0.0672011	1.42508e-19	17	9.05035	2
L12_PSORIASIS	0.422424	0.0898785	2.6024e-06	18	4.69994	2
L12_PSORIASIS	0.262057	0.043128	1.2301e-09	21	6.07627	2
L12_PSORIASIS	0.930396	0.0562551	1.92643e-61	22	16.5389	2
L12_PSORIASIS	0.602044	0.0594121	3.92909e-24	23	10.1334	2
L12_PSORIASIS	0.524303	0.048874	7.55079e-27	24	10.7276	2
L12_PSORIASIS	0.396048	0.0482588	2.27258e-16	25	8.20675	2
M13_ANKYLOSPON	-0.947545	0.193426	9.64454e-07	1	-4.89876	2
M13_ANKYLOSPON	0.492043	0.085994	1.05379e-08	6	5.72184	2
M13_ANKYLOSPON	0.90681	0.0753446	2.31237e-33	7	12.0355	2
M13_ANKYLOSPON	1.1041	0.0775413	5.25894e-46	8	14.2388	2
M13_ANKYLOSPON	0.666017	0.0891249	7.84758e-14	11	7.47285	2
M13_ANKYLOSPON	0.501639	0.105404	1.94375e-06	13	4.75919	2
M13_ANKYLOSPON	2.46756	0.0909067	2.98577e-162	14	27.1439	2
M13_ANKYLOSPON	2.06242	0.0822021	6.46347e-139	15	25.0896	2
M13_ANKYLOSPON	1.51151	0.108896	8.33738e-44	16	13.8803	2
M13_ANKYLOSPON	1.54775	0.156884	5.86839e-23	18	9.8656	2
M13_ANKYLOSPON	0.553297	0.118226	2.86885e-06	20	4.67999	2
M13_ANKYLOSPON	1.645	0.0842508	6.73283e-85	21	19.525	2
M13_ANKYLOSPON	1.52814	0.119561	2.08511e-37	22	12.7813	2
M13_ANKYLOSPON	1.83197	0.119915	1.0836e-52	23	15.2773	2
M13_ANKYLOSPON	1.61563	0.100078	1.25923e-58	24	16.1436	2
M13_ANKYLOSPON	1.30473	0.0954487	1.54567e-42	25	13.6694	2
M13_ANKYLOSPON_STRICT	0.622823	0.130262	1.74152e-06	6	4.78132	2
M13_ANKYLOSPON_STRICT	1.01196	0.11652	3.79341e-18	7	8.68482	2
M13_ANKYLOSPON_STRICT	1.2522	0.117918	2.42617e-26	8	10.6192	2
M13_ANKYLOSPON_STRICT	0.667107	0.140208	1.95536e-06	11	4.75798	2
M13_ANKYLOSPON_STRICT	2.75228	0.138125	2.42374e-88	14	19.926	2
M13_ANKYLOSPON_STRICT	2.21896	0.125114	2.23351e-70	15	17.7354	2
M13_ANKYLOSPON_STRICT	1.63907	0.165637	4.35106e-23	16	9.89557	2
M13_ANKYLOSPON_STRICT	1.85937	0.225864	1.83747e-16	18	8.23224	2
M13_ANKYLOSPON_STRICT	1.86427	0.129674	7.26037e-47	21	14.3766	2
M13_ANKYLOSPON_STRICT	1.75301	0.182121	6.2378e-22	22	9.62554	2
M13_ANKYLOSPON_STRICT	2.12519	0.18069	6.16152e-32	23	11.7615	2
M13_ANKYLOSPON_STRICT	1.88672	0.152808	5.05776e-35	24	12.347	2
M13_ANKYLOSPON_STRICT	1.41828	0.14905	1.80877e-21	25	9.51548	2
M13_ARTHROPATHIES	0.075517	0.0139301	5.92166e-08	11	5.42115	2
M13_ARTHROPATHIES	0.118369	0.017694	2.23532e-11	14	6.68976	2
M13_ARTHROPATHIES	0.122182	0.0204242	2.20108e-09	15	5.98223	2
M13_CONNECTNAS	0.412168	0.0883802	3.10749e-06	11	4.66358	2
M13_DORSOPATHY	0.103806	0.0184388	1.80492e-08	14	5.62973	2
M13_DORSOPATHY	0.135473	0.0211449	1.48515e-10	15	6.40689	2
M13_JUVERHEU	0.856766	0.144192	2.81838e-09	7	5.94184	2
M13_JUVERHEU	0.841232	0.160628	1.6309e-07	8	5.23713	2
M13_JUVERHEU	1.16532	0.195831	2.67138e-09	14	5.95061	2
M13_JUVERHEU	1.03222	0.20681	6.0017e-07	15	4.99116	2
M13_JUVERHEU	0.84462	0.169472	6.23334e-07	21	4.98384	2
M13_JUVERHEU	1.1988	0.234602	3.22321e-07	23	5.10991	2
M13_JUVERHEU	0.905735	0.195773	3.71969e-06	24	4.62646	2
M13_JUVERHEU	0.967173	0.188729	2.98087e-07	25	5.12465	2
M13_MCTD	0.459627	0.0839734	4.41262e-08	11	5.47349	2
M13_OVERLAP	0.744608	0.157681	2.33261e-06	11	4.72224	2
M13_POLYARTHROPATHIES	0.122262	0.0255398	1.69218e-06	3	4.78709	2
M13_POLYARTHROPATHIES	0.122291	0.0204587	2.26669e-09	5	5.97744	2
M13_POLYARTHROPATHIES	0.184744	0.0235909	4.83365e-15	6	7.83117	2
M13_POLYARTHROPATHIES	0.193449	0.0195959	5.51005e-23	7	9.87192	2
M13_POLYARTHROPATHIES	0.230916	0.0230341	1.18403e-23	8	10.025	2
M13_POLYARTHROPATHIES	0.252328	0.0234628	5.65104e-27	11	10.7544	2
M13_POLYARTHROPATHIES	0.179046	0.0310593	8.18219e-09	12	5.76466	2
M13_POLYARTHROPATHIES	0.182093	0.0250353	3.50425e-13	13	7.27345	2
M13_POLYARTHROPATHIES	0.452019	0.028873	3.05121e-55	14	15.6554	2
M13_POLYARTHROPATHIES	0.336628	0.0330091	2.02314e-24	15	10.198	2
M13_POLYARTHROPATHIES	0.269189	0.0413378	7.41888e-11	16	6.51194	2
M13_POLYARTHROPATHIES	0.171178	0.0292129	4.63809e-09	20	5.85966	2
M13_POLYARTHROPATHIES	0.245233	0.0231614	3.38789e-26	21	10.588	2
M13_POLYARTHROPATHIES	0.285425	0.0369438	1.11048e-14	22	7.72592	2
M13_POLYARTHROPATHIES	0.3172	0.0330471	8.11763e-22	23	9.59842	2
M13_POLYARTHROPATHIES	0.271926	0.0272056	1.59883e-23	24	9.99525	2
M13_POLYARTHROPATHIES	0.208207	0.0272201	2.02525e-14	25	7.64901	2
M13_PSORIARTH	0.443072	0.0759285	5.36673e-09	3	5.83538	2
M13_PSORIARTH	0.325609	0.0662121	8.7582e-07	5	4.91767	2
M13_PSORIARTH	0.659665	0.0674641	1.39937e-22	8	9.77801	2
M13_PSORIARTH	0.636501	0.0807747	3.275e-15	9	7.87995	2
M13_PSORIARTH	0.364958	0.0806277	5.99783e-06	13	4.52647	2
M13_PSORIARTH	0.951138	0.084639	2.6659e-29	14	11.2376	2
M13_PSORIARTH	0.505152	0.101051	5.76341e-07	15	4.99898	2
M13_PSORIARTH	0.922884	0.102376	1.97552e-19	16	9.01462	2
M13_PSORIARTH	0.82458	0.108013	2.2745e-14	17	7.63407	2
M13_PSORIARTH	1.08264	0.094272	1.58445e-30	22	11.4842	2
M13_PSORIARTH	0.761246	0.10337	1.7815e-13	23	7.36425	2
M13_PSORIARTH	0.610344	0.0853443	8.58029e-13	24	7.15155	2
M13_PSORIARTH	0.513863	0.0829297	5.77819e-10	25	6.19637	2
M13_REACTARTH	0.351711	0.0676391	1.99476e-07	7	5.19982	2
M13_REACTARTH	0.527365	0.0733057	6.28945e-13	8	7.19406	2
M13_REACTARTH	0.418704	0.0784228	9.34334e-08	11	5.33905	2
M13_REACTARTH	1.18379	0.0890588	2.56795e-40	14	13.2922	2
M13_REACTARTH	1.07673	0.0864639	1.34846e-35	15	12.4529	2
M13_REACTARTH	0.786361	0.115644	1.04731e-11	16	6.79985	2
M13_REACTARTH	0.805349	0.15251	1.28733e-07	18	5.28064	2
M13_REACTARTH	0.737226	0.0773161	1.49569e-21	21	9.53522	2
M13_REACTARTH	0.881763	0.110413	1.39303e-15	23	7.98607	2
M13_REACTARTH	0.621084	0.0928502	2.24559e-11	24	6.68909	2
M13_REACTARTH	0.449325	0.0919847	1.03544e-06	25	4.88478	2
M13_RHEUMA	0.255664	0.0330374	1.00493e-14	5	7.73863	2
M13_RHEUMA	0.401687	0.036865	1.20193e-27	6	10.8962	2
M13_RHEUMA	0.367656	0.0317619	5.49352e-31	7	11.5754	2
M13_RHEUMA	0.344773	0.0371951	1.87312e-20	8	9.26933	2
M13_RHEUMA	0.353021	0.0380449	1.70965e-20	11	9.27907	2
M13_RHEUMA	0.378519	0.0495931	2.30253e-14	12	7.6325	2
M13_RHEUMA	0.352664	0.0403438	2.30127e-18	13	8.74145	2
M13_RHEUMA	0.639141	0.0454567	6.64695e-45	14	14.0604	2
M13_RHEUMA	0.490418	0.0518275	3.00678e-21	15	9.4625	2
M13_RHEUMA	0.462811	0.0643648	6.45839e-13	16	7.19044	2
M13_RHEUMA	0.454921	0.0770778	3.58911e-09	18	5.9021	2
M13_RHEUMA	0.305919	0.0469059	6.93846e-11	20	6.52198	2
M13_RHEUMA	0.43799	0.0372312	5.98006e-32	21	11.764	2
M13_RHEUMA	0.433734	0.0584015	1.11287e-13	22	7.42676	2
M13_RHEUMA	0.514987	0.0536373	7.89522e-22	23	9.60129	2
M13_RHEUMA	0.44555	0.0439753	3.99101e-24	24	10.1318	2
M13_RHEUMA	0.258803	0.0448209	7.73382e-09	25	5.77416	2
M13_SACROILIITIS	0.55165	0.101222	5.03905e-08	7	5.44993	2
M13_SACROILIITIS	0.756469	0.105745	8.44633e-13	8	7.15371	2
M13_SACROILIITIS	1.73855	0.125341	9.55719e-44	14	13.8705	2
M13_SACROILIITIS	1.39814	0.122596	3.97232e-30	15	11.4045	2
M13_SACROILIITIS	1.14891	0.158035	3.59578e-13	16	7.26997	2
M13_SACROILIITIS	1.06939	0.114609	1.05108e-20	21	9.33077	2
M13_SACROILIITIS	1.20802	0.161227	6.74792e-14	22	7.49268	2
M13_SACROILIITIS	1.27391	0.161737	3.36818e-15	23	7.87645	2
M13_SACROILIITIS	1.24094	0.133251	1.24574e-20	24	9.31274	2
M13_SACROILIITIS	0.764096	0.134944	1.49356e-08	25	5.6623	2
M13_SJOGREN	0.551102	0.0865814	1.95119e-10	10	6.36513	2
M13_SJOGREN	0.591973	0.0689139	8.69328e-18	11	8.59005	2
M13_SPONDYLINFLAMNAS	0.667662	0.0986282	1.2924e-11	7	6.76949	2
M13_SPONDYLINFLAMNAS	0.785768	0.105356	8.76792e-14	8	7.45825	2
M13_SPONDYLINFLAMNAS	0.633204	0.127388	6.67169e-07	13	4.97068	2
M13_SPONDYLINFLAMNAS	1.751	0.124184	3.79509e-45	14	14.1	2
M13_SPONDYLINFLAMNAS	1.63173	0.115015	1.10121e-45	15	14.1871	2
M13_SPONDYLINFLAMNAS	1.10179	0.161762	9.67862e-12	16	6.8112	2
M13_SPONDYLINFLAMNAS	1.16328	0.212248	4.23434e-08	18	5.48079	2
M13_SPONDYLINFLAMNAS	1.12378	0.112576	1.81985e-23	21	9.98241	2
M13_SPONDYLINFLAMNAS	1.16114	0.163295	1.15499e-12	22	7.11065	2
M13_SPONDYLINFLAMNAS	1.44016	0.1575	6.02289e-20	23	9.14392	2
M13_SPONDYLINFLAMNAS	1.22646	0.131761	1.30042e-20	24	9.30818	2
M13_SPONDYLINFLAMNAS	0.657039	0.137208	1.67931e-06	25	4.78862	2
M13_SPONDYLOPATHY	-0.191558	0.0340162	1.78774e-08	1	-5.63138	2
M13_SPONDYLOPATHY	0.242508	0.0271227	3.85124e-19	14	8.94115	2
M13_SPONDYLOPATHY	0.307208	0.0298206	6.90955e-25	15	10.3019	2
M13_SPONDYLOPATHY	0.113548	0.0210965	7.35395e-08	21	5.3823	2
M13_SPONDYLOPATHY	0.135548	0.0299139	5.86317e-06	23	4.53126	2
M13_SPONDYLOPATHY	0.131086	0.0247712	1.2108e-07	24	5.29186	2
M13_SYSTCONNECT	0.334068	0.0349728	1.26924e-21	11	9.55224	2
M13_SYSTCONNECT	0.189173	0.0380745	6.74778e-07	13	4.96849	2
M13_TRIGGERFINGER	0.264784	0.0574489	4.04536e-06	11	4.60904	2
N14_CHRONKIDNEYDIS	0.244369	0.0407828	2.07328e-09	11	5.99196	2
N14_GLOMEINOTH	0.376875	0.0710309	1.12184e-07	3	5.30579	2
N14_GLOMEINOTH	0.332356	0.0667015	6.26897e-07	11	4.98274	2
N14_GLOMERULAR	0.254373	0.0521472	1.07174e-06	11	4.87799	2
N14_PHIMOSIS	0.325942	0.0560503	6.05735e-09	9	5.81517	2
N14_PHIMOSIS	0.278077	0.0582233	1.78786e-06	20	4.77603	2
N14_PROSTHYPERPLA	-0.13436	0.028348	2.14092e-06	11	-4.73965	2
N14_RENFAIL	0.155985	0.0337442	3.7903e-06	11	4.62256	2
NEURODEGOTH	-0.134328	0.0280153	1.62827e-06	7	-4.79481	2
NEURODEGOTH	-0.167369	0.0362538	3.90082e-06	11	-4.6166	2
OTHER_SYSTCON_FG	0.299938	0.0406159	1.52767e-13	11	7.38473	2
OTHER_SYSTCON_FG	0.208194	0.0438412	2.04603e-06	13	4.74882	2
PSORI_STRICT	0.837438	0.13965	2.01404e-09	3	5.99667	2
PSORI_STRICT	0.681027	0.136044	5.55873e-07	8	5.00595	2
PSORI_STRICT	0.856543	0.151616	1.60983e-08	9	5.64943	2
PSORI_STRICT	0.82721	0.1712	1.35276e-06	14	4.83184	2
PSORI_STRICT	1.2521	0.180013	3.51008e-12	16	6.95562	2
PSORI_STRICT	1.10657	0.191469	7.49824e-09	17	5.77937	2
PSORI_STRICT	1.07039	0.185512	7.93034e-09	22	5.76993	2
REITER	1.93047	0.372796	2.23872e-07	14	5.17834	2
REITER	1.697	0.346854	9.95436e-07	15	4.89254	2
REITER	2.1972	0.483749	5.57151e-06	18	4.54203	2
RHEU_ARTHRITIS_OTH	0.185938	0.0325193	1.07929e-08	7	5.71777	2
RHEU_ARTHRITIS_OTH	0.218808	0.0380253	8.70097e-09	8	5.75428	2
RHEU_ARTHRITIS_OTH	0.209705	0.0391117	8.24516e-08	11	5.36168	2
RHEU_ARTHRITIS_OTH	0.514089	0.0468978	5.82608e-28	14	10.9619	2
RHEU_ARTHRITIS_OTH	0.441577	0.0516941	1.31787e-17	15	8.54212	2
RHEU_ARTHRITIS_OTH	0.276258	0.0384057	6.33191e-13	21	7.19314	2
RHEU_ARTHRITIS_OTH	0.316225	0.0608681	2.04441e-07	22	5.19525	2
RHEU_ARTHRITIS_OTH	0.323594	0.0548223	3.57833e-09	23	5.90259	2
RHEU_ARTHRITIS_OTH	0.297568	0.0450605	4.00909e-11	24	6.60374	2
RHEU_ARTHRITIS_OTH	0.205498	0.0453886	5.96808e-06	25	4.52752	2
RHEUMA_ARHTROPAT_REACTIVE	0.541973	0.0831807	7.23959e-11	8	6.51561	2
RHEUMA_ARHTROPAT_REACTIVE	0.426966	0.0888681	1.55147e-06	11	4.80449	2
RHEUMA_ARHTROPAT_REACTIVE	1.12217	0.102535	7.07295e-28	14	10.9443	2
RHEUMA_ARHTROPAT_REACTIVE	1.02783	0.0998429	7.46471e-25	15	10.2944	2
RHEUMA_ARHTROPAT_REACTIVE	0.786873	0.131186	1.99601e-09	16	5.99813	2
RHEUMA_ARHTROPAT_REACTIVE	0.794234	0.174036	5.02764e-06	18	4.56363	2
RHEUMA_ARHTROPAT_REACTIVE	0.758825	0.0879009	5.99054e-18	21	8.63273	2
RHEUMA_ARHTROPAT_REACTIVE	0.855539	0.126197	1.2067e-11	23	6.77941	2
RHEUMA_ARHTROPAT_REACTIVE	0.629668	0.105484	2.38282e-09	24	5.96929	2
RHEUMA_ARHTROPAT_REACTIVE	0.497951	0.103668	1.56046e-06	25	4.80333	2
RHEUMA_NOS	0.361302	0.0660655	4.52973e-08	6	5.46885	2
RHEUMA_NOS	0.423082	0.0565678	7.47701e-14	7	7.47921	2
RHEUMA_NOS	0.328076	0.0667033	8.72382e-07	8	4.91844	2
RHEUMA_NOS	0.343648	0.0681509	4.59606e-07	11	5.04245	2
RHEUMA_NOS	0.339502	0.0730547	3.36418e-06	13	4.64723	2
RHEUMA_NOS	0.821668	0.0793877	4.18205e-25	14	10.3501	2
RHEUMA_NOS	0.70641	0.0847174	7.52838e-17	15	8.33843	2
RHEUMA_NOS	0.69283	0.129226	8.25853e-08	18	5.36139	2
RHEUMA_NOS	0.418433	0.0812926	2.64336e-07	20	5.14725	2
RHEUMA_NOS	0.5435	0.0663711	2.63845e-16	21	8.1888	2
RHEUMA_NOS	0.561025	0.0968409	6.90303e-09	23	5.79327	2
RHEUMA_NOS	0.540775	0.0789514	7.41289e-12	24	6.84946	2
RHEUMA_OTHER_WIDE	0.26147	0.0465931	2.00249e-08	5	5.61179	2
RHEUMA_OTHER_WIDE	0.322315	0.0527323	9.82096e-10	6	6.11229	2
RHEUMA_OTHER_WIDE	0.346418	0.0449705	1.32675e-14	7	7.70322	2
RHEUMA_OTHER_WIDE	0.336352	0.0524035	1.37619e-10	8	6.4185	2
RHEUMA_OTHER_WIDE	0.390161	0.0527941	1.46564e-13	11	7.39024	2
RHEUMA_OTHER_WIDE	0.349338	0.0704474	7.09103e-07	12	4.95885	2
RHEUMA_OTHER_WIDE	0.307241	0.0571536	7.6281e-08	13	5.37571	2
RHEUMA_OTHER_WIDE	0.700536	0.0632561	1.66633e-28	14	11.0746	2
RHEUMA_OTHER_WIDE	0.562704	0.0703439	1.25102e-15	15	7.99933	2
RHEUMA_OTHER_WIDE	0.538579	0.106816	4.60447e-07	18	5.0421	2
RHEUMA_OTHER_WIDE	0.32954	0.0654372	4.7544e-07	20	5.03597	2
RHEUMA_OTHER_WIDE	0.450291	0.0525117	9.90383e-18	21	8.57506	2
RHEUMA_OTHER_WIDE	0.385577	0.0835438	3.92582e-06	22	4.61527	2
RHEUMA_OTHER_WIDE	0.460778	0.076429	1.65147e-09	23	6.02883	2
RHEUMA_OTHER_WIDE	0.477888	0.0619148	1.1772e-14	24	7.71849	2
RHEUMA_OTHER_WIDE	0.291678	0.0626931	3.27975e-06	25	4.65247	2
RHEUMA_SERONEG	0.306723	0.0581575	1.33473e-07	5	5.27401	2
RHEUMA_SERONEG	0.305198	0.0665772	4.55892e-06	6	4.58412	2
RHEUMA_SERONEG	0.300324	0.0569778	1.35759e-07	7	5.2709	2
RHEUMA_SERONEG	0.326837	0.0661219	7.69536e-07	8	4.94294	2
RHEUMA_SERONEG	0.396996	0.0661185	1.92149e-09	11	6.00431	2
RHEUMA_SERONEG	0.414444	0.0868879	1.84344e-06	12	4.76987	2
RHEUMA_SERONEG	0.332717	0.0710543	2.83306e-06	13	4.68257	2
RHEUMA_SERONEG	0.73629	0.0783237	5.42537e-21	14	9.4006	2
RHEUMA_SERONEG	0.543656	0.0886367	8.59498e-10	15	6.13353	2
RHEUMA_SERONEG	0.499351	0.110616	6.35303e-06	16	4.51429	2
RHEUMA_SERONEG	0.432746	0.0659985	5.49374e-11	21	6.5569	2
RHEUMA_SERONEG	0.46482	0.095526	1.13938e-06	23	4.8659	2
RHEUMA_SERONEG	0.457338	0.07773	4.01243e-09	24	5.88368	2
RHEUMA_SEROPOS_OTH	0.221519	0.0487835	5.60275e-06	3	4.54085	2
RHEUMA_SEROPOS_OTH	0.289087	0.0388707	1.02897e-13	5	7.43713	2
RHEUMA_SEROPOS_OTH	0.484462	0.0428443	1.20466e-29	6	11.3075	2
RHEUMA_SEROPOS_OTH	0.401334	0.0374374	8.18875e-27	7	10.7201	2
RHEUMA_SEROPOS_OTH	0.353244	0.0440588	1.07865e-15	8	8.01756	2
RHEUMA_SEROPOS_OTH	0.257376	0.0548872	2.74293e-06	9	4.68919	2
RHEUMA_SEROPOS_OTH	0.358939	0.0451385	1.83614e-15	11	7.95194	2
RHEUMA_SEROPOS_OTH	0.412289	0.0582481	1.46098e-12	12	7.07814	2
RHEUMA_SEROPOS_OTH	0.386797	0.0475228	3.97952e-16	13	8.13918	2
RHEUMA_SEROPOS_OTH	0.590109	0.0539321	7.2831e-28	14	10.9417	2
RHEUMA_SEROPOS_OTH	0.420866	0.0632135	2.77876e-11	15	6.65784	2
RHEUMA_SEROPOS_OTH	0.47778	0.076078	3.38284e-10	16	6.28013	2
RHEUMA_SEROPOS_OTH	0.446115	0.0901189	7.41012e-07	18	4.95029	2
RHEUMA_SEROPOS_OTH	0.359842	0.0545592	4.23983e-11	20	6.59544	2
RHEUMA_SEROPOS_OTH	0.460065	0.0438138	8.59656e-26	21	10.5005	2
RHEUMA_SEROPOS_OTH	0.435744	0.0689605	2.63686e-10	22	6.31875	2
RHEUMA_SEROPOS_OTH	0.531838	0.0632107	3.97197e-17	23	8.41372	2
RHEUMA_SEROPOS_OTH	0.448102	0.0518165	5.24749e-18	24	8.64786	2
RHEUMA_SEROPOS_OTH	0.270857	0.0529564	3.14224e-07	25	5.11471	2
RHEUMA_SEROPOS_STRICT	0.259508	0.0542388	1.7138e-06	5	4.78454	2
RHEUMA_SEROPOS_STRICT	0.580673	0.0580762	1.54776e-23	6	9.99847	2
RHEUMA_SEROPOS_STRICT	0.428571	0.0516993	1.13553e-16	7	8.28968	2
RHEUMA_SEROPOS_STRICT	0.371796	0.0608654	1.0057e-09	8	6.1085	2
RHEUMA_SEROPOS_STRICT	0.386372	0.0731573	1.28203e-07	9	5.2814	2
RHEUMA_SEROPOS_STRICT	0.293336	0.0641042	4.74111e-06	11	4.57593	2
RHEUMA_SEROPOS_STRICT	0.443215	0.0799572	2.97079e-08	12	5.54315	2
RHEUMA_SEROPOS_STRICT	0.402568	0.0659493	1.03318e-09	13	6.1042	2
RHEUMA_SEROPOS_STRICT	0.544085	0.0750704	4.24037e-13	14	7.24766	2
RHEUMA_SEROPOS_STRICT	0.372392	0.075277	7.53808e-07	20	4.94696	2
RHEUMA_SEROPOS_STRICT	0.441198	0.0607403	3.76683e-13	21	7.26369	2
RHEUMA_SEROPOS_STRICT	0.437464	0.0949128	4.04382e-06	22	4.60912	2
RHEUMA_SEROPOS_STRICT	0.538824	0.0874153	7.0953e-10	23	6.16395	2
RHEUMA_SEROPOS_STRICT	0.409494	0.0719571	1.26437e-08	24	5.69081	2
RHEUMA_SEROPOS_WIDE	0.288302	0.0386621	8.8547e-14	5	7.45695	2
RHEUMA_SEROPOS_WIDE	0.483596	0.04261	7.47155e-30	6	11.3494	2
RHEUMA_SEROPOS_WIDE	0.398642	0.037241	9.7051e-27	7	10.7044	2
RHEUMA_SEROPOS_WIDE	0.353771	0.0437956	6.59615e-16	8	8.07777	2
RHEUMA_SEROPOS_WIDE	0.259608	0.0545219	1.92115e-06	9	4.76155	2
RHEUMA_SEROPOS_WIDE	0.356532	0.0449063	2.03048e-15	11	7.93947	2
RHEUMA_SEROPOS_WIDE	0.412594	0.0579141	1.04652e-12	12	7.12425	2
RHEUMA_SEROPOS_WIDE	0.384394	0.0472677	4.21361e-16	13	8.13226	2
RHEUMA_SEROPOS_WIDE	0.587215	0.0536696	7.31451e-28	14	10.9413	2
RHEUMA_SEROPOS_WIDE	0.426179	0.0626934	1.06207e-11	15	6.79783	2
RHEUMA_SEROPOS_WIDE	0.484158	0.0754436	1.38547e-10	16	6.41748	2
RHEUMA_SEROPOS_WIDE	0.440726	0.089794	9.19214e-07	18	4.90819	2
RHEUMA_SEROPOS_WIDE	0.361096	0.0542173	2.73533e-11	20	6.66016	2
RHEUMA_SEROPOS_WIDE	0.460349	0.0435591	4.17646e-26	21	10.5684	2
RHEUMA_SEROPOS_WIDE	0.426596	0.0687673	5.52295e-10	22	6.20348	2
RHEUMA_SEROPOS_WIDE	0.52812	0.0628872	4.54576e-17	23	8.39789	2
RHEUMA_SEROPOS_WIDE	0.449373	0.0515101	2.6861e-18	24	8.72397	2
RHEUMA_SEROPOS_WIDE	0.265692	0.0526933	4.60139e-07	25	5.04223	2
RX_CROHN_1STLINE	0.10095	0.015698	1.26962e-10	8	6.43077	2
RX_CROHN_1STLINE	0.147769	0.015878	1.3209e-20	11	9.30652	2
RX_CROHN_1STLINE	0.0930637	0.0167036	2.52608e-08	13	5.57146	2
RX_CROHN_1STLINE	0.215788	0.0201956	1.19805e-26	14	10.6849	2
RX_CROHN_1STLINE	0.200281	0.0230123	3.22616e-18	15	8.70321	2
RX_CROHN_1STLINE	0.170446	0.0284797	2.16634e-09	16	5.98482	2
RX_CROHN_1STLINE	0.12305	0.0155162	2.18472e-15	21	7.93038	2
RX_CROHN_1STLINE	0.15868	0.0255083	4.94921e-10	22	6.22071	2
RX_CROHN_1STLINE	0.112443	0.0221578	3.88202e-07	23	5.07465	2
RX_CROHN_1STLINE	0.109741	0.0182706	1.89645e-09	24	6.00644	2
RX_CROHN_2NDLINE	0.198848	0.0302105	4.63957e-11	3	6.58207	2
RX_CROHN_2NDLINE	0.192645	0.0284966	1.37742e-11	6	6.76026	2
RX_CROHN_2NDLINE	0.176252	0.0239255	1.74889e-13	7	7.36671	2
RX_CROHN_2NDLINE	0.265241	0.027629	7.98891e-22	8	9.60007	2
RX_CROHN_2NDLINE	0.240992	0.0285021	2.78521e-17	11	8.45524	2
RX_CROHN_2NDLINE	0.206891	0.0374167	3.21369e-08	12	5.52938	2
RX_CROHN_2NDLINE	0.209101	0.0302581	4.82616e-12	13	6.9106	2
RX_CROHN_2NDLINE	0.490566	0.0345355	8.5704e-46	14	14.2047	2
RX_CROHN_2NDLINE	0.327715	0.0397815	1.75278e-16	15	8.23789	2
RX_CROHN_2NDLINE	0.375309	0.0476492	3.36632e-15	16	7.87652	2
RX_CROHN_2NDLINE	0.242264	0.0519921	3.16761e-06	17	4.65964	2
RX_CROHN_2NDLINE	0.285714	0.0279935	1.8555e-24	21	10.2064	2
RX_CROHN_2NDLINE	0.363589	0.0434435	5.79855e-17	22	8.36925	2
RX_CROHN_2NDLINE	0.329913	0.0400853	1.86766e-16	23	8.23029	2
RX_CROHN_2NDLINE	0.2582	0.0330075	5.18062e-15	24	7.82245	2
RX_CROHN_2NDLINE	0.215273	0.0329937	6.81525e-11	25	6.52467	2
RX_RHEUMA_BIOLOGICAL	0.409421	0.0781766	1.63097e-07	4	5.23713	2
RX_RHEUMA_BIOLOGICAL	0.268316	0.0568351	2.34742e-06	5	4.72095	2
RX_RHEUMA_BIOLOGICAL	0.451632	0.062257	4.03673e-13	6	7.25432	2
RX_RHEUMA_BIOLOGICAL	0.474355	0.054528	3.33922e-18	7	8.69931	2
RX_RHEUMA_BIOLOGICAL	0.691238	0.0581476	1.37224e-32	8	11.8876	2
RX_RHEUMA_BIOLOGICAL	0.432912	0.064497	1.91812e-11	11	6.71212	2
RX_RHEUMA_BIOLOGICAL	0.396974	0.0700498	1.45304e-08	13	5.66702	2
RX_RHEUMA_BIOLOGICAL	1.17247	0.070935	2.27375e-61	14	16.5289	2
RX_RHEUMA_BIOLOGICAL	0.88173	0.0762827	6.67005e-31	15	11.5587	2
RX_RHEUMA_BIOLOGICAL	0.878727	0.0915453	8.0865e-22	16	9.59882	2
RX_RHEUMA_BIOLOGICAL	0.560747	0.106966	1.58603e-07	17	5.24228	2
RX_RHEUMA_BIOLOGICAL	0.637125	0.127088	5.35143e-07	18	5.01326	2
RX_RHEUMA_BIOLOGICAL	0.398677	0.0791107	4.66785e-07	20	5.03949	2
RX_RHEUMA_BIOLOGICAL	0.673746	0.0627405	6.70448e-27	21	10.7386	2
RX_RHEUMA_BIOLOGICAL	0.913055	0.0871654	1.12567e-25	22	10.475	2
RX_RHEUMA_BIOLOGICAL	0.846475	0.0897094	3.8819e-21	23	9.43575	2
RX_RHEUMA_BIOLOGICAL	0.67784	0.0735411	3.05075e-20	24	9.21716	2
RX_RHEUMA_BIOLOGICAL	0.581653	0.0723228	8.8057e-16	25	8.04245	2
RX_STATIN	0.117136	0.0232478	4.68998e-07	1	5.03858	2
RX_STATIN	0.0833602	0.0130691	1.78939e-10	5	6.37841	2
RX_STATIN	0.0764936	0.0154897	7.87887e-07	6	4.93834	2
RX_STATIN	0.0848475	0.0124976	1.12834e-11	7	6.7891	2
RX_STATIN	0.0778021	0.0161536	1.46173e-06	13	4.8164	2
SLE_FG	0.863813	0.10517	2.14902e-16	11	8.21346	2
SPONDYLOARTHRITIS	-0.47838	0.0953299	5.21706e-07	1	-5.01815	2
SPONDYLOARTHRITIS	0.452558	0.0458411	5.48829e-23	7	9.87232	2
SPONDYLOARTHRITIS	0.613272	0.0491509	9.92479e-36	8	12.4773	2
SPONDYLOARTHRITIS	0.328542	0.0551868	2.62834e-09	11	5.95327	2
SPONDYLOARTHRITIS	0.348189	0.0602432	7.48252e-09	13	5.77972	2
SPONDYLOARTHRITIS	1.47824	0.0590521	2.69047e-138	14	25.0328	2
SPONDYLOARTHRITIS	1.32958	0.0559613	8.88831e-125	15	23.7589	2
SPONDYLOARTHRITIS	0.899001	0.0765905	8.16125e-32	16	11.7378	2
SPONDYLOARTHRITIS	0.840907	0.105935	2.05551e-15	18	7.93795	2
SPONDYLOARTHRITIS	0.86182	0.0526077	2.57111e-60	21	16.382	2
SPONDYLOARTHRITIS	0.886482	0.0778711	5.02584e-30	22	11.384	2
SPONDYLOARTHRITIS	0.971494	0.0756891	1.03965e-37	23	12.8353	2
SPONDYLOARTHRITIS	0.895435	0.0622723	6.97355e-47	24	14.3794	2
SPONDYLOARTHRITIS	0.598772	0.0617207	2.97674e-22	25	9.7013	2
SPONDYLOPATHY_FG	-0.637402	0.12566	3.92799e-07	1	-5.07241	2
SPONDYLOPATHY_FG	0.443112	0.0645864	6.84928e-12	6	6.86076	2
SPONDYLOPATHY_FG	0.693426	0.0568759	3.43273e-34	7	12.1919	2
SPONDYLOPATHY_FG	0.912246	0.058924	4.60854e-54	8	15.4817	2
SPONDYLOPATHY_FG	0.52079	0.0674442	1.14701e-14	11	7.7218	2
SPONDYLOPATHY_FG	0.496039	0.0759434	6.50328e-11	13	6.53169	2
SPONDYLOPATHY_FG	2.03237	0.0700747	6.03763e-185	14	29.003	2
SPONDYLOPATHY_FG	1.75521	0.064635	2.16453e-162	15	27.1558	2
SPONDYLOPATHY_FG	1.26971	0.0867464	1.62958e-48	16	14.6371	2
SPONDYLOPATHY_FG	1.2014	0.124442	4.71608e-22	18	9.65425	2
SPONDYLOPATHY_FG	1.28341	0.0642151	7.27277e-89	21	19.9861	2
SPONDYLOPATHY_FG	1.28509	0.0915925	1.01353e-44	22	14.0306	2
SPONDYLOPATHY_FG	1.4927	0.0913637	5.29165e-60	23	16.3381	2
SPONDYLOPATHY_FG	1.34984	0.0755362	2.01578e-71	24	17.8701	2
SPONDYLOPATHY_FG	0.948715	0.074406	3.09684e-37	25	12.7505	2
T1D	1.08095	0.0784377	3.31595e-43	3	13.781	2
T1D	0.610826	0.100317	1.13635e-09	4	6.08898	2
T1D	0.417623	0.0759504	3.8277e-08	5	5.49862	2
T1D	0.971383	0.0765679	7.02103e-37	6	12.6866	2
T1D	1.09991	0.0677019	2.3699e-59	7	16.2464	2
T1D	0.518024	0.0856089	1.439e-09	8	6.05105	2
T1D	0.913508	0.0881	3.43137e-25	9	10.369	2
T1D	0.621744	0.0899077	4.66691e-12	10	6.91536	2
T1D	1.3804	0.0707078	7.04795e-85	11	19.5227	2
T1D	0.974921	0.0986256	4.83251e-23	12	9.88507	2
T1D	1.13637	0.0761957	2.67899e-50	13	14.9138	2
T1D	0.661696	0.0977063	1.26759e-11	14	6.77229	2
T1D	0.669049	0.112661	2.87421e-09	15	5.93863	2
T1D	0.850735	0.154404	3.5924e-08	19	5.5098	2
T1D	0.955592	0.0867568	3.24935e-28	20	11.0146	2
T1D	0.883607	0.0767813	1.20089e-30	21	11.5081	2
T1D	0.542083	0.113613	1.83044e-06	22	4.7713	2
T1D	0.630183	0.0908118	3.93648e-12	24	6.93944	2
T1D	0.600169	0.0908664	3.97619e-11	25	6.60496	2
T1D_EARLY	1.22184	0.0975582	5.50572e-36	3	12.5242	2
T1D_EARLY	0.775229	0.121427	1.72135e-10	4	6.38434	2
T1D_EARLY	0.48233	0.0963051	5.48985e-07	5	5.00835	2
T1D_EARLY	1.06635	0.0964789	2.12718e-28	6	11.0527	2
T1D_EARLY	1.15046	0.0862625	1.41552e-40	7	13.3367	2
T1D_EARLY	0.52464	0.109655	1.71449e-06	8	4.78446	2
T1D_EARLY	0.988249	0.110819	4.76149e-19	9	8.91768	2
T1D_EARLY	0.654221	0.113088	7.24943e-09	10	5.78504	2
T1D_EARLY	1.39973	0.0901742	2.44529e-54	11	15.5225	2
T1D_EARLY	1.07561	0.122835	2.01417e-18	12	8.75649	2
T1D_EARLY	1.255	0.0959355	4.18716e-39	13	13.0817	2
T1D_EARLY	0.782753	0.120838	9.31378e-11	14	6.47769	2
T1D_EARLY	0.677215	0.143485	2.36129e-06	15	4.71976	2
T1D_EARLY	0.971744	0.187585	2.2153e-07	19	5.1803	2
T1D_EARLY	1.0087	0.109813	4.09138e-20	20	9.18563	2
T1D_EARLY	0.96431	0.097103	3.05826e-23	21	9.93079	2
T1D_EARLY	0.727296	0.113765	1.62679e-10	24	6.39298	2
T1D_EARLY	0.687862	0.113729	1.46449e-09	25	6.04823	2
T1D_WIDE	0.946145	0.0499183	4.10162e-80	3	18.9539	2
T1D_WIDE	0.458408	0.0662716	4.60944e-12	4	6.91711	2
T1D_WIDE	0.233362	0.0486872	1.64226e-06	5	4.7931	2
T1D_WIDE	0.760437	0.0495967	4.64428e-53	6	15.3324	2
T1D_WIDE	0.923294	0.0427132	1.26655e-103	7	21.6161	2
T1D_WIDE	0.405756	0.0543818	8.57044e-14	8	7.46125	2
T1D_WIDE	0.727716	0.0573263	6.36169e-37	9	12.6943	2
T1D_WIDE	0.498694	0.058048	8.61689e-18	10	8.59106	2
T1D_WIDE	1.19122	0.0450668	5.84713e-154	11	26.4322	2
T1D_WIDE	0.670705	0.0653666	1.05963e-24	12	10.2607	2
T1D_WIDE	0.950493	0.0490467	1.15261e-83	13	19.3794	2
T1D_WIDE	0.640256	0.0622235	7.84855e-25	14	10.2896	2
T1D_WIDE	0.385316	0.0777444	7.18914e-07	15	4.95618	2
T1D_WIDE	0.508718	0.0948048	8.05242e-08	17	5.36595	2
T1D_WIDE	0.645573	0.106382	1.29163e-09	19	6.06843	2
T1D_WIDE	0.786659	0.0564844	4.34069e-44	20	13.927	2
T1D_WIDE	0.702044	0.0493966	7.67485e-46	21	14.2124	2
T1D_WIDE	0.34845	0.0767616	5.64198e-06	22	4.53938	2
T1D_WIDE	0.518077	0.0585456	8.82122e-19	24	8.84912	2
T1D_WIDE	0.455826	0.0586566	7.78053e-15	25	7.7711	2
T2D_WIDE	0.0983194	0.0217042	5.89885e-06	11	4.52998	2
THYROIDITIS	0.847976	0.112646	5.16138e-14	1	7.52777	2
THYROIDITIS	0.568893	0.0757214	5.77997e-14	5	7.51297	2
THYROIDITIS	0.564453	0.0875758	1.15365e-10	6	6.44531	2
THYROTOXICOSIS	0.184704	0.0381533	1.29123e-06	5	4.8411	2
THYROTOXICOSIS	0.258899	0.0526123	8.61534e-07	10	4.92089	2
THYROTOXICOSIS	0.429012	0.0406265	4.57068e-26	11	10.5599	2
ASTHMA_CHILD_EXMORE	0.257817	0.0518335	6.56039e-07	11	4.97395	2
C3_COLORECTAL_NEUROENDO_EXALLC	1.27486	0.282189	6.24971e-06	17	4.51776	2
C3_HEAD_AND_NECK_EXALLC	0.403492	0.086391	3.00429e-06	21	4.67053	2
C3_RECTUM_NEUROENDOCRINE_EXALLC	2.35956	0.48433	1.10584e-06	17	4.8718	2
CD2_FOLLICULAR_LYMPHOMA_EXALLC	0.70275	0.100015	2.1181e-12	5	7.02648	2
DM_MACULOPATHY_EXMORE	0.417689	0.0729778	1.04349e-08	3	5.7235	2
DM_MACULOPATHY_EXMORE	0.344547	0.0701405	9.00428e-07	6	4.91224	2
DM_MACULOPATHY_EXMORE	0.408276	0.0579733	1.88847e-12	7	7.04248	2
DM_MACULOPATHY_EXMORE	0.631256	0.0633607	2.21533e-23	11	9.96289	2
DM_MACULOPATHY_EXMORE	0.527889	0.0687234	1.57406e-14	13	7.68136	2
DM_NEPHROPATHY_EXMORE	0.329421	0.0660459	6.10831e-07	3	4.98776	2
DM_NEPHROPATHY_EXMORE	0.266067	0.0526568	4.35238e-07	7	5.05286	2
DM_NEPHROPATHY_EXMORE	0.481501	0.0586136	2.12436e-16	11	8.21485	2
DM_NEPHROPATHY_EXMORE	0.386447	0.0631669	9.48294e-10	13	6.11788	2
DM_RETINOPATHY_EXMORE	0.374198	0.0428353	2.42078e-18	3	8.73573	2
DM_RETINOPATHY_EXMORE	0.305294	0.0410499	1.02898e-13	6	7.43713	2
DM_RETINOPATHY_EXMORE	0.386286	0.0337079	2.10016e-30	7	11.4598	2
DM_RETINOPATHY_EXMORE	0.529552	0.0382345	1.27038e-43	11	13.8501	2
DM_RETINOPATHY_EXMORE	0.410712	0.0413433	2.95552e-23	13	9.9342	2
DM_RETINOPATHY_EXMORE	0.31212	0.0487622	1.54503e-10	20	6.40086	2
DM_RETINOPATHY_EXMORE	0.263538	0.0402995	6.1737e-11	21	6.53947	2
J10_ASTHMA_EXMORE	-0.167053	0.0320582	1.8789e-07	1	-5.21094	2
J10_ASTHMA_EXMORE	0.09263	0.0201847	4.45112e-06	11	4.58912	2
J10_ASTHMA_MAIN_EXMORE	-0.174134	0.0353967	8.677e-07	1	-4.91949	2
KELA_DIAB_INSUL_EXMORE	0.139003	0.019714	1.7769e-12	3	7.05096	2
KELA_DIAB_INSUL_EXMORE	0.0930661	0.0185751	5.4357e-07	6	5.01026	2
KELA_DIAB_INSUL_EXMORE	0.156273	0.014936	1.27935e-25	7	10.4629	2
KELA_DIAB_INSUL_EXMORE	0.211226	0.0181603	2.86005e-31	11	11.6312	2
KELA_DIAB_INSUL_EXMORE	0.136816	0.0191379	8.7456e-13	13	7.14893	2
KELA_DIAB_INSUL_EXMORE	0.122444	0.0224375	4.83974e-08	20	5.4571	2
AB1_VIRAL_WARTS	0.3408	0.0732958	3.32498e-06	8	4.64965	3
AUTOIMMUNE	-0.0730962	0.0158229	3.84411e-06	2	-4.61964	3
AUTOIMMUNE	0.087087	0.0189753	4.44314e-06	5	4.5895	3
AUTOIMMUNE	0.146977	0.0144735	3.15008e-24	6	10.1549	3
AUTOIMMUNE	0.171397	0.0156419	6.11402e-28	8	10.9575	3
AUTOIMMUNE	0.11031	0.0186222	3.15008e-09	9	5.92358	3
AUTOIMMUNE	0.118639	0.0260858	5.41511e-06	11	4.54803	3
AUTOIMMUNE	-0.156928	0.0152622	8.48118e-25	13	-10.2822	3
AUTOIMMUNE	-0.0751819	0.0147694	3.57309e-07	15	-5.0904	3
AUTOIMMUNE	-0.0998557	0.0151298	4.11361e-11	17	-6.59993	3
AUTOIMMUNE	-0.129837	0.0211202	7.87034e-10	18	-6.14752	3
AUTOIMMUNE	-0.0777677	0.0170832	5.30658e-06	19	-4.55229	3
AUTOIMMUNE_NONTHYROID	0.109053	0.0236793	4.11662e-06	5	4.60541	3
AUTOIMMUNE_NONTHYROID	0.226235	0.017776	4.18791e-37	6	12.727	3
AUTOIMMUNE_NONTHYROID	0.296534	0.0188835	1.43554e-55	8	15.7033	3
AUTOIMMUNE_NONTHYROID	0.18178	0.0229891	2.63198e-15	9	7.90722	3
AUTOIMMUNE_NONTHYROID	-0.12547	0.0190619	4.6333e-11	13	-6.58227	3
AUTOIMMUNE_NONTHYROID	-0.0892812	0.0190131	2.65592e-06	17	-4.69578	3
AUTOIMMUNE_NONTHYROID	-0.129238	0.0265591	1.13849e-06	18	-4.86605	3
AUTOIMMUNE_NONTHYROID_STRICT	0.119685	0.0239083	5.55786e-07	5	5.00598	3
AUTOIMMUNE_NONTHYROID_STRICT	0.224401	0.0179797	9.50408e-36	6	12.4808	3
AUTOIMMUNE_NONTHYROID_STRICT	0.299608	0.0190799	1.44686e-55	8	15.7028	3
AUTOIMMUNE_NONTHYROID_STRICT	0.182179	0.023255	4.7273e-15	9	7.83396	3
AUTOIMMUNE_NONTHYROID_STRICT	-0.122991	0.0192839	1.79496e-10	13	-6.37793	3
D3_PURPURA_AND3_OTHER_HAEMORRHAGIC	0.312689	0.0629916	6.90629e-07	2	4.96398	3
D3_SARCOIDOSIS	-0.454374	0.0802147	1.47483e-08	2	-5.66447	3
D3_SARCOIDOSIS	-0.748061	0.102019	2.25791e-13	3	-7.33256	3
DM_HYPOGLYC	0.282601	0.0442066	1.62929e-10	6	6.39275	3
DM_HYPOGLYC	0.351434	0.0460439	2.30085e-14	8	7.63259	3
DM_HYPOGLYC	0.259836	0.0565263	4.29183e-06	9	4.59673	3
DM_HYPOGLYC	-0.344112	0.0517639	2.97676e-11	13	-6.64772	3
DM_HYPOGLYC	-0.236433	0.048574	1.13025e-06	15	-4.86749	3
DM_KETOACIDOSIS	-0.518531	0.106733	1.18466e-06	1	-4.85819	3
DM_KETOACIDOSIS	-0.380195	0.0557722	9.30119e-12	2	-6.81692	3
DM_KETOACIDOSIS	0.453499	0.0430079	5.38229e-26	6	10.5446	3
DM_KETOACIDOSIS	-0.393045	0.0509576	1.22731e-14	7	-7.71317	3
DM_KETOACIDOSIS	0.59682	0.0431774	1.86422e-43	8	13.8225	3
DM_KETOACIDOSIS	0.447351	0.0531086	3.65948e-17	9	8.42332	3
DM_KETOACIDOSIS	-0.68974	0.0564731	2.62966e-34	13	-12.2136	3
DM_KETOACIDOSIS	-0.635364	0.0777224	2.96385e-16	14	-8.17479	3
DM_KETOACIDOSIS	-0.379102	0.0493769	1.61951e-14	15	-7.67772	3
DM_KETOACIDOSIS	0.384929	0.0432668	5.7562e-19	16	8.89664	3
DM_NEUROPATHY	0.385853	0.0706179	4.65632e-08	6	5.46396	3
DM_NEUROPATHY	0.466659	0.0729513	1.58611e-10	8	6.39685	3
DM_NEUROPATHY	0.385352	0.0716735	7.59538e-08	16	5.37649	3
DM_PERIPH_ANGIOPATHY	0.356692	0.077781	4.52146e-06	8	4.58585	3
DM_RETINA_NOS	0.432719	0.0634659	9.22257e-12	6	6.81814	3
DM_RETINA_NOS	0.559852	0.0641313	2.55175e-18	8	8.72978	3
DM_RETINA_NOS	0.432885	0.0788131	3.96155e-08	9	5.49256	3
DM_RETINA_NOS	-0.514237	0.0791598	8.23807e-11	13	-6.49619	3
DM_RETINA_NOS	-0.535459	0.11164	1.61625e-06	14	-4.7963	3
DM_RETINA_NOS	-0.390281	0.0736039	1.14259e-07	15	-5.30245	3
DM_RETINA_NOS	0.350282	0.0644447	5.46762e-08	16	5.43539	3
DM_RETINA_PROLIF	0.248271	0.0391339	2.23689e-10	6	6.34413	3
DM_RETINA_PROLIF	0.314653	0.0410361	1.75102e-14	8	7.6677	3
DM_RETINA_PROLIF	0.274838	0.0492575	2.41038e-08	9	5.57963	3
DM_RETINA_PROLIF	-0.205177	0.04394	3.01951e-06	13	-4.66949	3
DM_RETINA_PROLIF	0.203089	0.0409229	6.9509e-07	16	4.96273	3
DM_SEVERAL_COMPLICATIONS	0.245822	0.0303665	5.71807e-16	6	8.09518	3
DM_SEVERAL_COMPLICATIONS	0.299541	0.0319368	6.64937e-21	8	9.37917	3
DM_SEVERAL_COMPLICATIONS	0.227399	0.0384873	3.45418e-09	9	5.90841	3
DM_SEVERAL_COMPLICATIONS	-0.180783	0.0336304	7.6338e-08	13	-5.37558	3
DM_SEVERAL_COMPLICATIONS	0.189815	0.0318963	2.66518e-09	16	5.95099	3
DM_VITREOUS_BLEEDING	0.337831	0.0732322	3.96602e-06	8	4.61315	3
E4_DM1COMA	-0.666348	0.115073	7.0106e-09	2	-5.79067	3
E4_DM1COMA	0.541936	0.0806686	1.84169e-11	6	6.71805	3
E4_DM1COMA	-0.751485	0.109807	7.71666e-12	7	-6.84371	3
E4_DM1COMA	0.663338	0.08061	1.88815e-16	8	8.22898	3
E4_DM1COMA	-1.25081	0.129929	6.15977e-22	13	-9.62683	3
E4_DM1COMA	-1.28836	0.190547	1.36686e-11	14	-6.76138	3
E4_DM1COMA	-0.700584	0.102172	7.03656e-12	15	-6.85691	3
E4_DM1COMA	0.452341	0.079811	1.44763e-08	16	5.66766	3
E4_DM1KETO	-0.612371	0.11682	1.58823e-07	2	-5.24203	3
E4_DM1KETO	0.652398	0.0810189	8.11736e-16	6	8.05242	3
E4_DM1KETO	-0.719951	0.112006	1.29457e-10	7	-6.42781	3
E4_DM1KETO	0.858766	0.07961	3.95815e-27	8	10.7872	3
E4_DM1KETO	0.553043	0.100664	3.93067e-08	9	5.49394	3
E4_DM1KETO	-1.30254	0.13537	6.45162e-22	13	-9.62208	3
E4_DM1KETO	-1.27503	0.193874	4.81394e-11	14	-6.57658	3
E4_DM1KETO	-0.611271	0.101239	1.56129e-09	15	-6.0379	3
E4_DM1KETO	0.482917	0.0809458	2.43238e-09	16	5.96593	3
E4_DM1NASCOMP	-0.721497	0.128225	1.83567e-08	1	-5.62682	3
E4_DM1NASCOMP	-0.622553	0.0664569	7.4086e-21	2	-9.36776	3
E4_DM1NASCOMP	0.567185	0.0473524	4.63632e-33	6	11.978	3
E4_DM1NASCOMP	-0.599261	0.0606196	4.80705e-23	7	-9.8856	3
E4_DM1NASCOMP	0.707149	0.0471883	9.1088e-51	8	14.9857	3
E4_DM1NASCOMP	0.562911	0.0579318	2.55739e-22	9	9.71678	3
E4_DM1NASCOMP	-0.670595	0.12528	8.66294e-08	11	-5.35275	3
E4_DM1NASCOMP	-0.280897	0.0507916	3.19552e-08	12	-5.53037	3
E4_DM1NASCOMP	-1.06879	0.0701651	2.152e-52	13	-15.2325	3
E4_DM1NASCOMP	-1.14529	0.103545	1.94298e-28	14	-11.0608	3
E4_DM1NASCOMP	-0.574805	0.0569696	6.13792e-24	15	-10.0897	3
E4_DM1NASCOMP	0.411613	0.0472616	3.05904e-18	16	8.70925	3
E4_DM1NASCOMP	-0.382713	0.0765533	5.75408e-07	18	-4.99929	3
E4_DM1NASCOMP	-0.25395	0.0538134	2.36904e-06	22	-4.71909	3
E4_DM1NEU	0.526458	0.112123	2.66155e-06	6	4.69535	3
E4_DM1NEU	0.679704	0.111956	1.26971e-09	8	6.07118	3
E4_DM1NEU	-0.921269	0.160519	9.50581e-09	13	-5.73932	3
E4_DM1NEU	-1.21924	0.25196	1.30465e-06	14	-4.83904	3
E4_DM1OPTH	-0.706794	0.135901	1.98431e-07	1	-5.2008	3
E4_DM1OPTH	-0.768625	0.0756365	2.92729e-24	2	-10.1621	3
E4_DM1OPTH	0.524384	0.0521115	8.07226e-24	6	10.0627	3
E4_DM1OPTH	-0.796071	0.0700578	6.38672e-30	7	-11.3631	3
E4_DM1OPTH	0.707241	0.0514024	4.50231e-43	8	13.7589	3
E4_DM1OPTH	0.533824	0.06339	3.72432e-17	9	8.42127	3
E4_DM1OPTH	-0.833904	0.147398	1.53582e-08	11	-5.65751	3
E4_DM1OPTH	-0.309375	0.0556411	2.69495e-08	12	-5.56018	3
E4_DM1OPTH	-1.26561	0.0822535	2.00919e-53	13	-15.3867	3
E4_DM1OPTH	-1.26712	0.118144	7.75517e-27	14	-10.7252	3
E4_DM1OPTH	-0.626638	0.0629501	2.40989e-23	15	-9.95452	3
E4_DM1OPTH	0.443508	0.0511481	4.28172e-18	16	8.67105	3
E4_DM1OPTH	-0.484025	0.0856858	1.61536e-08	18	-5.64884	3
E4_DM1OPTH	-0.381221	0.0684078	2.5072e-08	19	-5.57277	3
E4_DM1OPTH	-0.474111	0.103526	4.65837e-06	20	-4.57961	3
E4_DM1OPTH	-0.376382	0.0604265	4.70141e-10	22	-6.22876	3
E4_DM1PERIPH	-1.13102	0.209065	6.30673e-08	13	-5.40988	3
E4_DM1REN	0.597631	0.0922028	9.0695e-11	6	6.4817	3
E4_DM1REN	-0.597392	0.121908	9.56757e-07	7	-4.90033	3
E4_DM1REN	0.767721	0.0917931	6.0833e-17	8	8.3636	3
E4_DM1REN	0.557051	0.114918	1.25101e-06	9	4.84738	3
E4_DM1REN	-1.00231	0.13882	5.1905e-13	13	-7.22022	3
E4_DM1REN	-0.994626	0.196557	4.18732e-07	14	-5.06024	3
E4_DM1REN	-0.507743	0.112729	6.66496e-06	15	-4.50412	3
E4_DM1REN	0.467594	0.0926724	4.51944e-07	16	5.04567	3
E4_DM2OPTH	0.32214	0.0590431	4.86931e-08	6	5.45602	3
E4_DM2OPTH	0.38126	0.0617844	6.79366e-10	8	6.17082	3
E4_DM2OPTH	0.276975	0.0611866	5.99048e-06	16	4.52672	3
E4_DMNAS	0.383341	0.0436522	1.61007e-18	6	8.78171	3
E4_DMNAS	-0.2248	0.0490146	4.50972e-06	7	-4.58639	3
E4_DMNAS	0.477166	0.0448415	1.91702e-26	8	10.6412	3
E4_DMNAS	0.337491	0.0549057	7.9097e-10	9	6.14673	3
E4_DMNAS	-0.360859	0.0521607	4.57391e-12	13	-6.91821	3
E4_DMNAS	-0.320238	0.0709215	6.32009e-06	14	-4.51539	3
E4_DMNAS	0.354471	0.0445667	1.80997e-15	16	7.95372	3
E4_DMNASNOCOMP	0.358933	0.0736164	1.08409e-06	8	4.87573	3
E4_GLUCOPANCREAS	0.368635	0.0748081	8.31831e-07	8	4.92775	3
E4_GLUCOPANCREAS	-0.422849	0.0870372	1.18425e-06	13	-4.85825	3
E4_GRAVES_STRICT	-0.616597	0.103033	2.1712e-09	3	-5.98445	3
E4_GRAVES_STRICT	-0.565298	0.0888992	2.0326e-10	8	-6.35886	3
E4_GRAVES_STRICT	-0.541417	0.102199	1.17282e-07	9	-5.29768	3
E4_GRAVES_STRICT	-0.392696	0.079746	8.4647e-07	17	-4.92434	3
E4_HYTHY_AI_STRICT	-0.102812	0.0223136	4.0734e-06	2	-4.6076	3
E4_HYTHY_AI_STRICT	-0.149809	0.0280877	9.62688e-08	3	-5.33363	3
E4_HYTHY_AI_STRICT	-0.132715	0.0206364	1.26647e-10	7	-6.43114	3
E4_HYTHY_AI_STRICT	-0.144659	0.0216065	2.15444e-11	13	-6.69515	3
E4_THYROID	-0.163747	0.0247282	3.54624e-11	3	-6.62189	3
E4_THYROID	-0.0905742	0.018011	4.9352e-07	7	-5.02882	3
E4_THYROID	-0.106379	0.0188253	1.59662e-08	13	-5.65084	3
E4_THYROID	-0.0860972	0.0186693	3.99377e-06	17	-4.61171	3
E4_THYROIDITSUBAC	-0.681312	0.131883	2.39097e-07	6	-5.16605	3
E4_THYTOXGOITDIF	-0.576073	0.0840108	7.02591e-12	3	-6.85713	3
E4_THYTOXGOITDIF	-0.391009	0.0689136	1.39574e-08	8	-5.67391	3
E4_THYTOXGOITDIF	-0.476997	0.0827306	8.13342e-09	9	-5.76567	3
E4_THYTOXGOITDIF	-0.384424	0.0650483	3.42462e-09	17	-5.90983	3
G6_MS	0.71046	0.0816651	3.32802e-18	7	8.69969	3
G6_MS	0.54022	0.104078	2.09698e-07	14	5.19053	3
H7_CATARACTOTHER	0.148115	0.0325208	5.25216e-06	8	4.55445	3
H7_CHOROIDRETINA	0.152746	0.0225372	1.22279e-11	6	6.77749	3
H7_CHOROIDRETINA	0.187939	0.0241907	7.90731e-15	8	7.76906	3
H7_CHOROIDRETINA	0.134408	0.0289428	3.41828e-06	9	4.64394	3
H7_IRIDOACUTE	0.277353	0.0509813	5.31937e-08	8	5.44029	3
H7_IRIDOACUTE	0.36256	0.0795158	5.12516e-06	11	4.5596	3
H7_IRIDOCYC_ANTER	0.261301	0.0497921	1.5389e-07	8	5.24784	3
H7_IRIDOCYC_ANTER	0.379281	0.0766886	7.58612e-07	11	4.94572	3
H7_IRIDOCYCLITIS	0.241485	0.0471501	3.02926e-07	8	5.12162	3
H7_IRIDOCYCLITIS	0.383284	0.0722659	1.13418e-07	11	5.3038	3
H7_RETINALDISOTH	0.192246	0.0257983	9.20057e-14	6	7.4519	3
H7_RETINALDISOTH	0.211053	0.0276895	2.49463e-14	8	7.62216	3
H7_RETINALDISOTH	-0.162061	0.028179	8.86501e-09	13	-5.75113	3
H7_RETINALDISOTH	-0.135092	0.0272496	7.13764e-07	15	-4.95758	3
H7_RETINALDISOTH	0.125803	0.0275019	4.77686e-06	16	4.57436	3
H7_RETINOPATHYDIAB	-0.302564	0.0583407	2.14673e-07	2	-5.18616	3
H7_RETINOPATHYDIAB	0.47799	0.0456951	1.31265e-25	6	10.4604	3
H7_RETINOPATHYDIAB	-0.255737	0.0527635	1.25434e-06	7	-4.84685	3
H7_RETINOPATHYDIAB	0.595662	0.0463341	7.97903e-38	8	12.8558	3
H7_RETINOPATHYDIAB	0.436528	0.0571617	2.22806e-14	9	7.63673	3
H7_RETINOPATHYDIAB	-0.589172	0.0586038	8.86804e-24	13	-10.0535	3
H7_RETINOPATHYDIAB	-0.553191	0.081186	9.50069e-12	14	-6.81387	3
H7_RETINOPATHYDIAB	-0.358415	0.0527248	1.06199e-11	15	-6.79784	3
H7_RETINOPATHYDIAB	0.415267	0.0460742	2.00478e-19	16	9.01301	3
H7_RETINOPATHYDIAB_BKG	0.492071	0.0595436	1.40812e-16	6	8.26405	3
H7_RETINOPATHYDIAB_BKG	0.631091	0.0598737	5.62713e-26	8	10.5404	3
H7_RETINOPATHYDIAB_BKG	0.501715	0.073261	7.4718e-12	9	6.84833	3
H7_RETINOPATHYDIAB_BKG	-0.66303	0.0784822	2.9592e-17	13	-8.44816	3
H7_RETINOPATHYDIAB_BKG	-0.628947	0.109285	8.65902e-09	14	-5.7551	3
H7_RETINOPATHYDIAB_BKG	-0.343595	0.0684457	5.16793e-07	15	-5.01997	3
H7_RETINOPATHYDIAB_BKG	0.423783	0.0597058	1.26712e-12	16	7.09785	3
H7_RETINOPATHYDIAB_BKG_SEVERE	-1.02252	0.185207	3.37131e-08	13	-5.52097	3
H7_RETINOPATHYDIAB_NAS	-0.559737	0.115314	1.20991e-06	2	-4.85401	3
H7_RETINOPATHYDIAB_NAS	0.471188	0.0848149	2.76837e-08	6	5.55549	3
H7_RETINOPATHYDIAB_NAS	0.617046	0.0847936	3.41239e-13	8	7.27703	3
H7_RETINOPATHYDIAB_NAS	-0.927676	0.120075	1.11149e-14	13	-7.7258	3
H7_RETINOPATHYDIAB_NAS	-1.01593	0.177066	9.60486e-09	14	-5.73756	3
H7_RETINOPATHYDIAB_NAS	-0.614197	0.103611	3.06772e-09	15	-5.92793	3
H7_RETINOPATHYDIAB_PROLIF	-0.524856	0.099648	1.38598e-07	2	-5.2671	3
H7_RETINOPATHYDIAB_PROLIF	0.406991	0.074319	4.34375e-08	6	5.47627	3
H7_RETINOPATHYDIAB_PROLIF	-0.573379	0.0920661	4.72726e-10	7	-6.2279	3
H7_RETINOPATHYDIAB_PROLIF	0.511892	0.07493	8.39737e-12	8	6.8316	3
H7_RETINOPATHYDIAB_PROLIF	-0.966225	0.105506	5.28675e-20	13	-9.158	3
H7_RETINOPATHYDIAB_PROLIF	-0.794728	0.139494	1.21762e-08	14	-5.69724	3
H7_RETINOPATHYDIAB_PROLIF	-0.654224	0.0912045	7.32888e-13	15	-7.17315	3
H7_RETINOPATHYDIAB_PROLIF	0.418029	0.0729505	1.00247e-08	16	5.73031	3
H7_RETINOPATHYDIAB_PROLIF	-0.424388	0.0878765	1.36965e-06	22	-4.82937	3
H7_SCLERACORNEA	0.136254	0.0280896	1.23033e-06	6	4.85069	3
H7_SCLERACORNEA	0.160501	0.0301733	1.04163e-07	8	5.31931	3
H7_SCLERACORNEA	0.264566	0.0478067	3.12889e-08	11	5.53407	3
HYPOTHY_REIMB	-0.273761	0.0498552	3.9939e-08	3	-5.49112	3
J10_ASTHMACOPDKELA	-0.127617	0.0216969	4.05883e-09	2	-5.88178	3
J10_LOWCHRON	-0.111077	0.0180412	7.42164e-10	2	-6.15683	3
J10_SINUSITIS	0.16075	0.0345659	3.31067e-06	9	4.65054	3
K11_COELIAC	-1.06904	0.208419	2.90816e-07	1	-5.1293	3
K11_COELIAC	-0.49143	0.0765218	1.34414e-10	2	-6.42209	3
K11_COELIAC	-1.68675	0.122514	3.97766e-43	3	-13.7679	3
K11_COELIAC	-1.00116	0.138692	5.25369e-13	4	-7.21857	3
K11_COELIAC	0.576006	0.0551662	1.60595e-25	6	10.4413	3
K11_COELIAC	0.263512	0.056882	3.61108e-06	7	4.6326	3
K11_COELIAC	-0.385046	0.0754967	3.39358e-07	8	-5.10016	3
K11_COELIAC	-1.56444	0.256039	9.95382e-10	11	-6.11015	3
K11_COELIAC	-1.13478	0.0765521	1.03129e-49	12	-14.8236	3
K11_COELIAC	-0.824803	0.070371	9.97597e-32	13	-11.7208	3
K11_COELIAC	-0.548406	0.0950266	7.87661e-09	14	-5.77108	3
K11_COELIAC	-0.297026	0.0630039	2.42427e-06	16	-4.7144	3
K11_COELIAC	-1.07533	0.0902255	9.50999e-33	17	-11.9182	3
K11_COELIAC	-1.58276	0.163898	4.59353e-22	18	-9.65695	3
K11_COELIAC	-0.515227	0.0747503	5.47652e-12	19	-6.89264	3
K11_COELIAC	-1.04976	0.0833867	2.42679e-36	22	-12.589	3
K11_LICHEN_PLANUS_WIDE	0.406162	0.0455266	4.60335e-19	2	8.92142	3
K11_LICHEN_PLANUS_WIDE	0.418712	0.0595551	2.05553e-12	3	7.03066	3
K11_OTHDIG	0.286207	0.0298449	8.82549e-22	6	9.5898	3
K11_OTHDIG	0.163196	0.0300655	5.69895e-08	7	5.428	3
K11_OTHDIG	-0.171335	0.0329372	1.9731e-07	13	-5.20185	3
K11_OTHDIG	-0.157744	0.0336498	2.76126e-06	17	-4.68782	3
K11_REIMB_202	-0.202626	0.0267889	3.91464e-14	7	-7.5638	3
K11_REIMB_202	0.200493	0.0267335	6.39731e-14	8	7.49968	3
K11_REIMB_202	-0.176242	0.0254126	4.05593e-12	12	-6.93522	3
K11_REIMB_202	-0.28376	0.0397449	9.36513e-13	14	-7.13953	3
K11_REIMB_202	-0.307413	0.0277354	1.50388e-28	15	-11.0838	3
K11_REIMB_202	-0.320182	0.0303083	4.36873e-26	16	-10.5642	3
K11_REIMB_202	-0.240925	0.0277029	3.41569e-18	17	-8.69674	3
K11_REIMB_202	-0.260177	0.0392461	3.37149e-11	18	-6.62936	3
K11_REIMB_202	-0.222929	0.0439148	3.84644e-07	20	-5.0764	3
K11_UC_STRICT2	0.28752	0.050754	1.47048e-08	7	5.66497	3
L12_BULLOTH	0.634014	0.131204	1.34978e-06	6	4.83228	3
L12_DERMATHERP	-1.07819	0.209813	2.76479e-07	12	-5.13881	3
L12_LICHENSCLERATROPH	0.429371	0.0913226	2.58007e-06	5	4.7017	3
L12_PAPULOSQUAMOUS	0.239552	0.0415539	8.17323e-09	5	5.76485	3
L12_PAPULOSQUAMOUS	-0.175433	0.0360513	1.1377e-06	15	-4.86619	3
L12_PSORI_VULG	0.311305	0.0611999	3.64375e-07	5	5.08669	3
L12_PSORI_VULG	0.273614	0.0482119	1.38487e-08	12	5.67525	3
L12_PSORIASIS	0.275884	0.0485876	1.36217e-08	5	5.67808	3
L12_PSORIASIS	0.223287	0.0378287	3.57835e-09	12	5.90259	3
M13_ANKYLOSPON	-0.418538	0.0771837	5.87309e-08	7	-5.42262	3
M13_ANKYLOSPON	-0.618001	0.12659	1.05059e-06	14	-4.88192	3
M13_ANKYLOSPON	-0.614337	0.0927225	3.45974e-11	16	-6.62554	3
M13_ANKYLOSPON_STRICT	-0.684301	0.147036	3.25594e-06	16	-4.65398	3
M13_ARTHROPATHIES	-0.0661273	0.0131346	4.78893e-07	12	-5.03458	3
M13_ARTHROPATHIES	-0.0686804	0.0136304	4.68571e-07	15	-5.03875	3
M13_JUVERHEU	-0.759574	0.163064	3.19079e-06	7	-4.65814	3
M13_POLYARTHROPATHIES	-0.13152	0.0225071	5.11197e-09	7	-5.84349	3
M13_POLYARTHROPATHIES	0.174351	0.0232137	5.88118e-14	8	7.5107	3
M13_POLYARTHROPATHIES	-0.133598	0.0217393	7.97386e-10	12	-6.14545	3
M13_POLYARTHROPATHIES	-0.150795	0.0326158	3.77577e-06	14	-4.62336	3
M13_POLYARTHROPATHIES	-0.150068	0.022946	6.14964e-11	15	-6.54005	3
M13_POLYARTHROPATHIES	-0.158272	0.0249524	2.254e-10	16	-6.34295	3
M13_POLYARTHROPATHIES	-0.136061	0.023167	4.27815e-09	17	-5.87306	3
M13_RHEUMA	0.26874	0.0444414	1.47515e-09	3	6.04706	3
M13_RHEUMA	0.251762	0.0526617	1.74654e-06	4	4.78074	3
M13_RHEUMA	-0.177833	0.0358904	7.23704e-07	7	-4.95489	3
M13_RHEUMA	0.428372	0.0336563	4.14197e-37	8	12.7278	3
M13_RHEUMA	0.221904	0.0437425	3.9168e-07	9	5.07296	3
M13_RHEUMA	-0.307934	0.0341999	2.17697e-19	12	-9.00397	3
M13_RHEUMA	-0.30396	0.0541369	1.96953e-08	14	-5.61466	3
M13_RHEUMA	-0.285453	0.037023	1.25665e-14	15	-7.71015	3
M13_RHEUMA	-0.220277	0.0398118	3.14864e-08	16	-5.53296	3
M13_RHEUMA	-0.166959	0.035812	3.13004e-06	17	-4.6621	3
M13_RHEUMA	-0.24836	0.0512505	1.2598e-06	18	-4.84599	3
M13_SACROILIITIS	-0.479021	0.104241	4.32078e-06	7	-4.59532	3
M13_SACROILIITIS	-0.678647	0.125529	6.43457e-08	16	-5.40628	3
M13_SYSTCONNECT	-0.20085	0.038548	1.88446e-07	17	-5.21039	3
M13_WEGENER	1.10147	0.182911	1.72402e-09	8	6.02188	3
N14_CERVICAL_HSIL	0.230393	0.0503448	4.73279e-06	12	4.5763	3
N14_FEMALE_GENITAL_HSIL	0.22786	0.0480761	2.14168e-06	12	4.73957	3
N14_GLOMEINOTH	0.345338	0.0644087	8.24604e-08	6	5.36166	3
N14_GLOMEINOTH	0.523343	0.0658273	1.8615e-15	8	7.95024	3
N14_GLOMERULAR	0.241636	0.0502712	1.53485e-06	6	4.80664	3
N14_GLOMERULAR	0.36053	0.0523787	5.85516e-12	8	6.88313	3
NEURODEGOTH	0.186116	0.0334305	2.58771e-08	7	5.56726	3
RHEUMA_NOS	0.392639	0.059602	4.46745e-11	8	6.58768	3
RHEUMA_NOS	-0.350537	0.0613692	1.11704e-08	12	-5.71193	3
RHEUMA_OTHER_WIDE	0.279382	0.0488959	1.10472e-08	8	5.71381	3
RHEUMA_OTHER_WIDE	-0.320824	0.0487098	4.50519e-11	12	-6.58643	3
RHEUMA_OTHER_WIDE	-0.310261	0.0522329	2.85113e-09	15	-5.93995	3
RHEUMA_SERONEG	-0.327164	0.0607867	7.35981e-08	12	-5.38216	3
RHEUMA_SERONEG	-0.400158	0.0661113	1.42352e-09	15	-6.0528	3
RHEUMA_SEROPOS_OTH	0.329165	0.0514728	1.60619e-10	3	6.39493	3
RHEUMA_SEROPOS_OTH	0.356258	0.0600005	2.89255e-09	4	5.93758	3
RHEUMA_SEROPOS_OTH	0.261065	0.0508887	2.89561e-07	5	5.13012	3
RHEUMA_SEROPOS_OTH	-0.222423	0.042527	1.6937e-07	7	-5.23015	3
RHEUMA_SEROPOS_OTH	0.534293	0.0379356	4.74953e-45	8	14.0842	3
RHEUMA_SEROPOS_OTH	0.259334	0.0509855	3.64867e-07	9	5.08643	3
RHEUMA_SEROPOS_OTH	0.323351	0.0692666	3.03843e-06	11	4.6682	3
RHEUMA_SEROPOS_OTH	-0.394183	0.0399405	5.65768e-23	12	-9.86927	3
RHEUMA_SEROPOS_OTH	-0.42274	0.0662464	1.75568e-10	14	-6.38132	3
RHEUMA_SEROPOS_OTH	-0.332756	0.0436171	2.36546e-14	15	-7.62902	3
RHEUMA_SEROPOS_OTH	-0.290111	0.0474679	9.85592e-10	16	-6.11173	3
RHEUMA_SEROPOS_OTH	-0.230855	0.0422069	4.51047e-08	17	-5.4696	3
RHEUMA_SEROPOS_OTH	-0.380946	0.0618841	7.47e-10	18	-6.1558	3
RHEUMA_SEROPOS_OTH	-0.25043	0.0495963	4.43261e-07	19	-5.04937	3
RHEUMA_SEROPOS_STRICT	0.41092	0.070279	5.00563e-09	3	5.84698	3
RHEUMA_SEROPOS_STRICT	0.515524	0.0801464	1.25698e-10	4	6.43229	3
RHEUMA_SEROPOS_STRICT	0.336943	0.0693325	1.17498e-06	5	4.85981	3
RHEUMA_SEROPOS_STRICT	0.68474	0.0499773	1.00107e-42	8	13.701	3
RHEUMA_SEROPOS_STRICT	0.347226	0.0694523	5.74829e-07	9	4.99949	3
RHEUMA_SEROPOS_STRICT	0.468553	0.0926756	4.28508e-07	11	5.05584	3
RHEUMA_SEROPOS_STRICT	-0.452735	0.0548528	1.53651e-16	12	-8.25363	3
RHEUMA_SEROPOS_STRICT	-0.425879	0.0925195	4.16206e-06	14	-4.60312	3
RHEUMA_SEROPOS_STRICT	-0.441082	0.0625771	1.80701e-12	15	-7.04862	3
RHEUMA_SEROPOS_STRICT	-0.316089	0.0666365	2.10078e-06	16	-4.74348	3
RHEUMA_SEROPOS_STRICT	-0.49005	0.088681	3.27635e-08	18	-5.52599	3
RHEUMA_SEROPOS_WIDE	0.325751	0.051242	2.05594e-10	3	6.3571	3
RHEUMA_SEROPOS_WIDE	0.351412	0.0597427	4.05093e-09	4	5.8821	3
RHEUMA_SEROPOS_WIDE	0.258059	0.0506319	3.45482e-07	5	5.09678	3
RHEUMA_SEROPOS_WIDE	-0.214888	0.042202	3.5449e-07	7	-5.0919	3
RHEUMA_SEROPOS_WIDE	0.528737	0.0377992	1.84339e-44	8	13.9881	3
RHEUMA_SEROPOS_WIDE	0.257795	0.050699	3.67991e-07	9	5.08481	3
RHEUMA_SEROPOS_WIDE	0.31366	0.0690866	5.62277e-06	11	4.5401	3
RHEUMA_SEROPOS_WIDE	-0.386964	0.0397108	1.9466e-22	12	-9.74454	3
RHEUMA_SEROPOS_WIDE	-0.425973	0.0660015	1.08947e-10	14	-6.45399	3
RHEUMA_SEROPOS_WIDE	-0.322072	0.0432559	9.64068e-14	15	-7.44573	3
RHEUMA_SEROPOS_WIDE	-0.282388	0.0471173	2.05624e-09	16	-5.9933	3
RHEUMA_SEROPOS_WIDE	-0.230183	0.0420036	4.25169e-08	17	-5.48007	3
RHEUMA_SEROPOS_WIDE	-0.377017	0.0615181	8.86772e-10	18	-6.12856	3
RHEUMA_SEROPOS_WIDE	-0.248185	0.0493222	4.85635e-07	19	-5.0319	3
RX_CROHN_1STLINE	0.0993655	0.0166927	2.63878e-09	8	5.95262	3
RX_CROHN_1STLINE	-0.0750132	0.0157172	1.81775e-06	15	-4.7727	3
RX_CROHN_1STLINE	-0.0814492	0.0169683	1.58591e-06	16	-4.80009	3
RX_CROHN_2NDLINE	0.19723	0.0277336	1.14725e-12	8	7.11158	3
RX_CROHN_2NDLINE	-0.134722	0.0261254	2.51274e-07	12	-5.15675	3
RX_CROHN_2NDLINE	-0.176376	0.0278856	2.53248e-10	15	-6.32499	3
RX_CROHN_2NDLINE	-0.178422	0.0302805	3.8086e-09	16	-5.8923	3
RX_CROHN_2NDLINE	-0.152717	0.0281507	5.79608e-08	17	-5.42498	3
RX_CROHN_2NDLINE	-0.187332	0.0397301	2.41581e-06	18	-4.71511	3
RX_RHEUMA_BIOLOGICAL	-0.384843	0.0602868	1.73036e-10	7	-6.38354	3
RX_RHEUMA_BIOLOGICAL	-0.547952	0.0963947	1.3122e-08	14	-5.68447	3
RX_RHEUMA_BIOLOGICAL	-0.3418	0.0603621	1.49182e-08	15	-5.6625	3
RX_RHEUMA_BIOLOGICAL	-0.384152	0.0665508	7.81868e-09	16	-5.77232	3
SPONDYLOARTHRITIS	-0.251778	0.0496271	3.90756e-07	7	-5.07341	3
SPONDYLOARTHRITIS	-0.391854	0.0575831	1.01038e-11	16	-6.80502	3
SPONDYLOPATHY_FG	-0.357237	0.0587708	1.21328e-09	7	-6.07848	3
SPONDYLOPATHY_FG	-0.518089	0.0939006	3.44004e-08	14	-5.51742	3
SPONDYLOPATHY_FG	-0.275846	0.0587707	2.68436e-06	15	-4.6936	3
SPONDYLOPATHY_FG	-0.560203	0.0704769	1.88421e-15	16	-7.94874	3
SPONDYLOPATHY_FG	-0.285221	0.0606237	2.54139e-06	17	-4.70478	3
T1D	-0.768814	0.157951	1.13071e-06	1	-4.86741	3
T1D	-0.731906	0.0843093	3.91598e-18	2	-8.6812	3
T1D	0.524921	0.058901	5.01569e-19	6	8.91192	3
T1D	-0.744507	0.0780615	1.46396e-21	7	-9.53744	3
T1D	0.701951	0.0581689	1.56917e-33	8	12.0675	3
T1D	0.582003	0.0712701	3.18356e-16	9	8.16616	3
T1D	-0.924859	0.173352	9.54685e-08	11	-5.33514	3
T1D	-0.360693	0.0633128	1.21935e-08	12	-5.697	3
T1D	-1.23847	0.091596	1.17483e-41	13	-13.5211	3
T1D	-1.32421	0.137655	6.59825e-22	14	-9.61976	3
T1D	-0.607797	0.0706698	7.93581e-18	15	-8.60052	3
T1D	0.421608	0.0580457	3.77542e-13	16	7.26338	3
T1D	-0.585503	0.101367	7.64628e-09	18	-5.77608	3
T1D	-0.345385	0.0762109	5.84398e-06	19	-4.53196	3
T1D_EARLY	-0.81936	0.107512	2.51573e-14	2	-7.62107	3
T1D_EARLY	0.52222	0.0732527	1.01083e-12	6	7.12902	3
T1D_EARLY	-0.797417	0.0987474	6.7296e-16	7	-8.07533	3
T1D_EARLY	0.773071	0.0714778	2.90589e-27	8	10.8155	3
T1D_EARLY	0.602991	0.0880969	7.6671e-12	9	6.84464	3
T1D_EARLY	-1.1429	0.23661	1.3633e-06	11	-4.8303	3
T1D_EARLY	-0.379604	0.078463	1.31154e-06	12	-4.838	3
T1D_EARLY	-1.52078	0.125536	8.86911e-34	13	-12.1143	3
T1D_EARLY	-1.67664	0.198381	2.87206e-17	14	-8.45165	3
T1D_EARLY	-0.674344	0.0888059	3.11478e-14	15	-7.59346	3
T1D_EARLY	0.47088	0.0712982	3.99217e-11	16	6.60437	3
T1D_EARLY	-0.649887	0.127529	3.46907e-07	18	-5.096	3
T1D_WIDE	-0.672405	0.10432	1.15132e-10	1	-6.44562	3
T1D_WIDE	-0.600441	0.0554112	2.32162e-27	2	-10.8361	3
T1D_WIDE	0.526315	0.040132	2.71616e-39	6	13.1146	3
T1D_WIDE	-0.594164	0.0506589	9.08209e-32	7	-11.7287	3
T1D_WIDE	0.707873	0.0398632	1.50695e-70	8	17.7575	3
T1D_WIDE	0.531896	0.0490218	1.99021e-27	9	10.8502	3
T1D_WIDE	-0.569187	0.100155	1.32296e-08	11	-5.68307	3
T1D_WIDE	-0.246347	0.0424704	6.61465e-09	12	-5.80043	3
T1D_WIDE	-0.957725	0.0568138	9.28033e-64	13	-16.8573	3
T1D_WIDE	-1.10893	0.0859607	4.47545e-38	14	-12.9004	3
T1D_WIDE	-0.52166	0.0473487	3.14943e-28	15	-11.0174	3
T1D_WIDE	0.424037	0.0399435	2.51334e-26	16	10.6159	3
T1D_WIDE	-0.390374	0.0646984	1.60191e-09	18	-6.03376	3
T1D_WIDE	-0.23735	0.0508117	2.995e-06	19	-4.67116	3
T1D_WIDE	-0.360547	0.0762256	2.24524e-06	20	-4.73	3
T1D_WIDE	-0.241557	0.0450949	8.47864e-08	22	-5.35663	3
T2D_WIDE	0.107058	0.0212315	4.59736e-07	6	5.0424	3
T2D_WIDE	0.148373	0.0227695	7.20598e-11	8	6.51631	3
THYROTOXICOSIS	-0.363638	0.0609581	2.44071e-09	3	-5.96538	3
THYROTOXICOSIS	-0.223276	0.0495677	6.65414e-06	8	-4.50446	3
THYROTOXICOSIS	-0.19812	0.0434084	5.01633e-06	12	-4.5641	3
THYROTOXICOSIS	-0.249233	0.0466206	8.99308e-08	17	-5.34598	3
Z21_KIDNEY_TRANSPLANT_STATUS	0.471704	0.101758	3.56017e-06	8	4.63553	3
C3_BASAL_CELL_CARCINOMA_EXALLC	0.186108	0.0308758	1.66367e-09	2	6.02764	3
C3_BASAL_CELL_CARCINOMA_EXALLC	0.18992	0.0391837	1.25407e-06	3	4.8469	3
C3_BASAL_CELL_CARCINOMA_INCLAVO_EXALLC	0.17589	0.0304941	8.02145e-09	2	5.76801	3
C3_OTHER_SKIN_EXALLC	0.197704	0.031842	5.33561e-10	2	6.2089	3
C3_OTHER_SKIN_EXALLC	0.212968	0.0403592	1.31448e-07	3	5.27682	3
C3_SKIN_EXALLC	0.169032	0.0297736	1.36877e-08	2	5.67725	3
C3_SKIN_EXALLC	0.173369	0.037683	4.21011e-06	3	4.60073	3
CD2_FOLLICULAR_LYMPHOMA_EXALLC	0.747274	0.0990494	4.54192e-14	2	7.54445	3
CD2_FOLLICULAR_LYMPHOMA_EXALLC	0.901715	0.129554	3.3993e-12	3	6.96014	3
CD2_NONFOLLICULAR_LYMPHOMA_EXALLC	0.355961	0.0745608	1.80502e-06	2	4.77411	3
DM_MACULOPATHY_EXMORE	0.5393	0.063212	1.44331e-17	6	8.53161	3
DM_MACULOPATHY_EXMORE	0.610863	0.0646438	3.39892e-21	8	9.44967	3
DM_MACULOPATHY_EXMORE	0.519929	0.0789162	4.44671e-11	9	6.58837	3
DM_MACULOPATHY_EXMORE	-0.460273	0.0791505	6.05722e-09	13	-5.81517	3
DM_MACULOPATHY_EXMORE	0.443661	0.0641671	4.7071e-12	16	6.91414	3
DM_NEPHROPATHY_EXMORE	0.386289	0.0579129	2.55491e-11	6	6.67018	3
DM_NEPHROPATHY_EXMORE	0.464078	0.0599283	9.642e-15	8	7.74389	3
DM_NEPHROPATHY_EXMORE	-0.379579	0.0694587	4.63396e-08	13	-5.46481	3
DM_RETINOPATHY_EXMORE	0.353932	0.0373252	2.48487e-21	6	9.48241	3
DM_RETINOPATHY_EXMORE	0.445772	0.0386366	8.53217e-31	8	11.5375	3
DM_RETINOPATHY_EXMORE	0.318201	0.047198	1.56404e-11	9	6.74183	3
DM_RETINOPATHY_EXMORE	-0.25727	0.0430867	2.35829e-09	13	-5.97098	3
DM_RETINOPATHY_EXMORE	-0.311195	0.0604421	2.62372e-07	14	-5.14865	3
DM_RETINOPATHY_EXMORE	-0.199393	0.0410745	1.20734e-06	15	-4.85443	3
DM_RETINOPATHY_EXMORE	0.288916	0.0386775	8.02637e-14	16	7.46989	3
J10_ASTHMA_EXMORE	-0.104959	0.0218711	1.5946e-06	2	-4.799	3
KELA_DIAB_INSUL_EXMORE	0.182783	0.0177565	7.50972e-25	6	10.2939	3
KELA_DIAB_INSUL_EXMORE	0.229433	0.0189986	1.40956e-33	8	12.0763	3
KELA_DIAB_INSUL_EXMORE	0.173492	0.0227133	2.19993e-14	9	7.63837	3
KELA_DIAB_INSUL_EXMORE	-0.118877	0.0189849	3.8088e-10	13	-6.26167	3
KELA_DIAB_INSUL_EXMORE	0.155909	0.0188976	1.58102e-16	16	8.25022	3

### Sheet: regresults_adjallelesinblock_al
trait	beta	se	p	hapgroup	block	Z
AUTOIMMUNE_NONTHYROID	-0.161424	0.0394644	4.30681e-05	3	1	-4.09037
AUTOIMMUNE_NONTHYROID	-0.171851	0.0368785	3.16323e-06	8	1	-4.65993
AUTOIMMUNE_NONTHYROID	-0.152799	0.0343455	8.63173e-06	13	1	-4.44888
AUTOIMMUNE_NONTHYROID	-0.110596	0.0265858	3.18279e-05	14	1	-4.15998
AUTOIMMUNE_NONTHYROID	-0.225028	0.0449723	5.62412e-07	21	1	-5.0037
CHIRBIL_PRIM	-0.846663	0.210874	5.944e-05	14	1	-4.01502
F5_DEPRESSIO	0.500697	0.0979762	3.21482e-07	49	1	5.1104
F5_PHOBANX	0.961863	0.227802	2.41744e-05	49	1	4.22237
H7_CHOROIDRETINA	-0.137868	0.0331198	3.14479e-05	14	1	-4.16272
H7_IRIDOACUTE	-0.34979	0.0788787	9.22706e-06	17	1	-4.43454
H7_IRIDOCYCLITIS	-0.376879	0.0862679	1.24986e-05	13	1	-4.3687
K11_COELIAC	0.404483	0.100498	5.703e-05	27	1	4.02477
K11_COELIAC	0.27171	0.066232	4.08902e-05	52	1	4.10239
K11_REIMB_202	-0.194915	0.0470274	3.40249e-05	2	1	-4.14471
K11_REIMB_202	-0.30456	0.0588134	2.23776e-07	3	1	-5.17842
K11_REIMB_202	-0.231337	0.04733	1.02001e-06	4	1	-4.88774
K11_REIMB_202	-0.190682	0.0451358	2.39335e-05	5	1	-4.22463
K11_REIMB_202	-0.220179	0.0481297	4.76927e-06	6	1	-4.57469
K11_REIMB_202	-0.229161	0.0406334	1.70328e-08	7	1	-5.63972
K11_REIMB_202	-0.230806	0.0548347	2.56366e-05	8	1	-4.20912
K11_REIMB_202	-0.182415	0.0396754	4.27221e-06	14	1	-4.59768
K11_REIMB_202	-0.216732	0.0420307	2.51578e-07	17	1	-5.15652
K11_REIMB_202	-0.288539	0.0485238	2.74207e-09	18	1	-5.94634
K11_REIMB_202	-0.429639	0.103902	3.549e-05	19	1	-4.13504
K11_REIMB_202	-0.276554	0.0660249	2.8065e-05	21	1	-4.18863
K11_REIMB_202	-0.231468	0.0506983	4.98082e-06	22	1	-4.56559
KRA_PSY_ANYMENTAL	0.429516	0.0766682	2.11558e-08	49	1	5.60227
KRA_PSY_SUBSTANCE_EXMORE	0.619373	0.121015	3.08529e-07	49	1	5.11816
L12_PAPULOSQUAMOUS	0.182048	0.0381302	1.80248e-06	16	1	4.77439
L12_PAPULOSQUAMOUS	0.349362	0.0599541	5.6382e-09	27	1	5.82715
L12_SEBORRHOEIC	1.77847	0.440168	5.3353e-05	53	1	4.04043
M13_ADHCAPSULITIS	2.83294	0.610569	3.48688e-06	43	1	4.63983
RX_CROHN_2NDLINE	-0.267067	0.0591749	6.38638e-06	3	1	-4.51318
RX_CROHN_2NDLINE	-0.218891	0.0479268	4.9431e-06	4	1	-4.56719
RX_CROHN_2NDLINE	-0.190895	0.0454702	2.68986e-05	5	1	-4.19825
RX_CROHN_2NDLINE	-0.217329	0.0485061	7.44874e-06	6	1	-4.48045
RX_CROHN_2NDLINE	-0.251246	0.056342	8.22255e-06	8	1	-4.45931
RX_CROHN_2NDLINE	-0.200533	0.0487011	3.82799e-05	18	1	-4.11762
RX_CROHN_2NDLINE	-0.31823	0.0676514	2.55152e-06	21	1	-4.70397
SPONDYLOPATHY_FG	-0.394717	0.089227	9.70094e-06	7	1	-4.42373
SPONDYLOPATHY_FG	-0.303807	0.0624316	1.13741e-06	16	1	-4.86624
SPONDYLOPATHY_FG	-0.478138	0.0944958	4.19507e-07	17	1	-5.05989
SPONDYLOPATHY_FG	-0.469973	0.108816	1.56762e-05	18	1	-4.31897
T1D	-0.49796	0.106624	3.00865e-06	4	1	-4.67023
T1D	-0.428976	0.101944	2.57682e-05	5	1	-4.20796
T1D	-0.492937	0.107941	4.95441e-06	6	1	-4.56671
T1D	-0.577382	0.102703	1.88928e-08	7	1	-5.62185
T1D	-0.59544	0.144922	3.97913e-05	8	1	-4.10869
T1D	-0.5542	0.104163	1.03467e-07	17	1	-5.32053
YERSINIAENTERITIS	3.60221	0.818837	1.08664e-05	42	1	4.39917
AUTOIMMUNE	0.0843915	0.0186335	5.92571e-06	3	2	4.52902
G6_MS	-0.53748	0.105514	3.5071e-07	7	2	-5.09393
G6_MS	-0.522948	0.12477	2.77342e-05	8	2	-4.19132
G6_MS	-0.507787	0.119547	2.16069e-05	21	2	-4.2476
G6_MS	-0.518533	0.12718	4.55892e-05	25	2	-4.07716
K11_COELIAC	0.476328	0.108893	1.21825e-05	10	2	4.3743
K11_COELIAC	0.73107	0.0997325	2.29594e-13	13	2	7.33031
K11_COELIAC	0.683837	0.120406	1.3516e-08	20	2	5.67941
K11_COELIAC	0.838275	0.108634	1.19904e-14	21	2	7.71651
K11_COELIAC	0.867182	0.13004	2.58267e-11	22	2	6.66859
K11_COELIAC	0.617327	0.125754	9.15401e-07	24	2	4.909
K11_COELIAC	0.686936	0.122959	2.31434e-08	25	2	5.58669
K11_LICHEN_PLANUS_WIDE	0.327223	0.0730531	7.49047e-06	5	2	4.47925
K11_LICHEN_PLANUS_WIDE	0.322719	0.0793465	4.75784e-05	21	2	4.06721
K11_REIMB_202	0.163742	0.0368885	9.04519e-06	7	2	4.43882
K11_REIMB_202	0.185399	0.0422678	1.15302e-05	21	2	4.38629
M13_RHEUMA	0.274552	0.0521614	1.41332e-07	6	2	5.26351
M13_RHEUMA	0.303364	0.0474711	1.65362e-10	7	2	6.39048
M13_RHEUMA	0.268862	0.0671412	6.21661e-05	11	2	4.00443
M13_RHEUMA	0.285512	0.0648964	1.08501e-05	12	2	4.3995
M13_RHEUMA	0.236429	0.0534748	9.81021e-06	13	2	4.42131
M13_RHEUMA	0.31963	0.0550034	6.20638e-09	21	2	5.8111
M13_RHEUMA	0.296515	0.0665537	8.37856e-06	23	2	4.45528
M13_RHEUMA	0.287457	0.058532	9.05641e-07	24	2	4.91111
RHEUMA_NOS	0.413516	0.0826325	5.60724e-07	7	2	5.00428
RHEUMA_NOS	0.418719	0.103156	4.92672e-05	20	2	4.05908
RHEUMA_NOS	0.464429	0.0964579	1.47322e-06	21	2	4.81483
RHEUMA_NOS	0.425911	0.103237	3.69815e-05	24	2	4.12557
RHEUMA_SEROPOS_OTH	0.287721	0.0608406	2.25517e-06	6	2	4.7291
RHEUMA_SEROPOS_OTH	0.315261	0.0558348	1.63918e-08	7	2	5.64632
RHEUMA_SEROPOS_OTH	0.340351	0.0646051	1.37787e-07	21	2	5.26817
SPONDYLOPATHY_FG	-0.410941	0.096044	1.88015e-05	8	2	-4.27867
T1D	0.461017	0.09697	1.99208e-06	7	2	4.75423
AUTOIMMUNE	0.106208	0.0154391	6.02085e-12	6	3	6.87916
AUTOIMMUNE	0.100156	0.0167371	2.17628e-09	7	3	5.98407
AUTOIMMUNE	0.110884	0.0171188	9.33612e-11	8	3	6.47733
AUTOIMMUNE	0.130204	0.017156	3.20854e-14	16	3	7.58942
AUTOIMMUNE	0.0753035	0.016396	4.37326e-06	17	3	4.59281
AUTOIMMUNE_NONTHYROID	0.117631	0.0290028	4.99514e-05	3	3	4.05585
AUTOIMMUNE_NONTHYROID	0.155318	0.0313265	7.12068e-07	4	3	4.95804
AUTOIMMUNE_NONTHYROID	0.126708	0.0248046	3.25168e-07	5	3	5.10824
AUTOIMMUNE_NONTHYROID	0.169131	0.0190023	0	6	3	8.90053
AUTOIMMUNE_NONTHYROID	0.156428	0.02078	5.16254e-14	7	3	7.52783
AUTOIMMUNE_NONTHYROID	0.187887	0.020688	0	8	3	9.08195
AUTOIMMUNE_NONTHYROID	0.101393	0.0248236	4.4161e-05	9	3	4.08456
AUTOIMMUNE_NONTHYROID	0.146586	0.035669	3.96327e-05	11	3	4.10961
AUTOIMMUNE_NONTHYROID	0.176858	0.0211534	1.11022e-16	16	3	8.36073
AUTOIMMUNE_NONTHYROID	0.0971634	0.0205662	2.30786e-06	17	3	4.72441
E4_GLUCOPANCREAS	0.330492	0.0812294	4.72925e-05	16	3	4.06862
E4_GRAVES_STRICT	-0.426769	0.096006	8.77964e-06	8	3	-4.44523
H7_CHOROIDRETINA	0.127198	0.0240491	1.22911e-07	6	3	5.28911
H7_CHOROIDRETINA	0.181212	0.0264076	6.78479e-12	16	3	6.86212
H7_CHOROIDRETINA	0.104638	0.0255219	4.13274e-05	17	3	4.09993
H7_IRIDOACUTE	0.240936	0.0505136	1.84472e-06	6	3	4.76973
H7_IRIDOACUTE	0.280012	0.0557608	5.1228e-07	8	3	5.02166
H7_IRIDOACUTE	0.248325	0.0576072	1.62772e-05	19	3	4.31065
H7_IRIDOCYCLITIS	0.207803	0.04663	8.33386e-06	6	3	4.45642
H7_IRIDOCYCLITIS	0.244441	0.0515621	2.12976e-06	8	3	4.7407
H7_RETINALDISOTH	0.147158	0.0276791	1.05728e-07	6	3	5.31659
H7_RETINALDISOTH	0.221887	0.0301517	1.85296e-13	16	3	7.35901
K11_COELIAC	-0.719526	0.145084	7.0716e-07	3	3	-4.95939
K11_COELIAC	-0.764193	0.0735092	0	6	3	-10.3959
K11_COELIAC	-0.518373	0.080398	1.13646e-10	7	3	-6.44759
K11_OTHDIG	0.184746	0.0426348	1.46946e-05	5	3	4.33322
K11_OTHDIG	0.162254	0.0335561	1.32947e-06	15	3	4.8353
K11_REIMB_202	-0.123226	0.0278178	9.43425e-06	12	3	-4.42975
KELA_DIAB_INSUL_EXMORE	0.143595	0.0189197	3.20854e-14	6	3	7.58971
KELA_DIAB_INSUL_EXMORE	0.0929577	0.0208434	8.20269e-06	7	3	4.45982
KELA_DIAB_INSUL_EXMORE	0.115628	0.020757	2.5389e-08	8	3	5.57058
KELA_DIAB_INSUL_EXMORE	0.20047	0.0206794	0	16	3	9.69419
KELA_DIAB_INSUL_EXMORE	0.0810411	0.0200334	5.22569e-05	17	3	4.0453
L12_DERMATITISNAS	0.115613	0.0283545	4.55398e-05	6	3	4.07741
M13_RHEUMA	0.170555	0.0368279	3.63679e-06	8	3	4.63113
M13_RHEUMA	-0.169241	0.037471	6.28449e-06	12	3	-4.51658
N14_GLOMEINOTH	0.308644	0.0696501	9.36428e-06	6	3	4.43135
RHEUMA_SEROPOS_OTH	-0.223075	0.044124	4.28943e-07	12	3	-5.05564
T1D	-0.546203	0.110311	7.365e-07	2	3	-4.95148
T1D	-0.513723	0.0958587	8.36045e-08	13	3	-5.35917
T1D	0.466521	0.0669427	3.193e-12	16	3	6.96896
