## Supplemental Table 5 for "Haplotype Analysis Reveals Pleiotropic Disease Associations in the HLA Region"

### Sheet: condit_snp_reg_results
trait	LONGNAME	ID	pos	ref	alt	af_alt	rsids	beta	se	pval	mlogp	nearest_genes	round	annot	Z
AB1_INTESTINAL_INFECTIONS	Intestinal infectious diseases	chr6_32706117_C_T	32706117	C	T	0.510406	rs1794269	0.0648122	0.00709333	6.42e-20	19.1927	HLA-DQA2	0	downstream_gene_variant	9.13706
AB1_INTESTINAL_INFECTIONS	Intestinal infectious diseases	chr6_32152938_T_C	32152938	T	C	0.636186	rs1053924	0.0540146	0.00936155	7.94e-09	8.10018	PRRT1	1	non_coding_transcript_exon_variant	5.76983
AB1_MUMPS	Mumps	chr6_29956951_T_C	29956951	T	C	0.629436	rs892666	0.257208	0.0514383	5.72e-07	6.24232	HLA-A	0	intron_variant	5.00032
AB1_MYCOSES	Mycoses	chr6_31048773_A_G	31048773	A	G	0.0882325	rs3130574	0.139447	0.0258924	7.22e-08	7.14151	MUC22	0	upstream_gene_variant	5.38563
AB1_PARASITIC_NOS	Unspecified parasitic disease	chr6_31353587_G_A	31353587	G	A	0.084233	rs116234817	0.832221	0.120441	4.85e-12	11.3139	HLA-B	0	intron_variant	6.90978
AB1_SALMONELLA_OTH	Other salmonella infections	chr6_31386574_TA_T	31386574	TA	T	0.0800673	rs200602998	0.399831	0.0682924	4.78e-09	8.32065	MICA	0	upstream_gene_variant	5.85469
AB1_VIRAL_INOTHER	Viral agents as the cause of diseases classified to other chapters	chr6_32238466_C_T	32238466	C	T	0.133331	rs9267920	0.418192	0.076134	3.96e-08	7.40282	NOTCH4	0	intergenic_variant	5.49284
AB1_VIRAL_SKIN_MUCOUS_MEMBRANE	Viral infections characterized by skin and mucous membrane lesions	chr6_30268499_A_AAAT	30268499	A	AAAT	0.0460562	rs1472253065,rs549286148	-0.192161	0.03861	6.46e-07	6.18977	TRIM26	1	intron_variant	-4.97698
AB1_VIRAL_SKIN_MUCOUS_MEMBRANE	Viral infections characterized by skin and mucous membrane lesions	chr6_32658599_T_C	32658599	T	C	0.437473	rs17211748	-0.0969054	0.0116535	9.13e-17	16.0394	HLA-DQB1	0	upstream_gene_variant	-8.31556
AB1_VIRAL_WARTS	Viral warts	chr6_32632785_C_T	32632785	C	T	0.563264	rs9272122	-0.327467	0.0245654	1.54e-40	39.8124	HLA-DQA1	0	5_prime_UTR_variant	-13.3304
AB1_VIRAL_WARTS	Viral warts	chr6_32658698_G_A	32658698	G	A	0.277132	rs9273368	0.22487	0.0337562	2.71e-11	10.567	HLA-DQB1	1	upstream_gene_variant	6.66159
AB1_WHOOPCOUGH	Whooping cough	chr6_32558954_A_C	32558954	A	C	0.657971	rs72845730	0.676078	0.111877	1.51e-09	8.82039	HLA-DRB1	0	intron_variant	6.04305
ALLERG_ASTHMA	Allergic asthma (mode)	chr6_31279192_A_G	31279192	A	G	0.19065	rs72855954	-0.126927	0.0246215	2.53e-07	6.59688	HLA-C	2	intron_variant	-5.15513
ALLERG_ASTHMA	Allergic asthma (mode)	chr6_32634347_C_T	32634347	C	T	0.329418	rs34145408	-0.153496	0.0152936	1.05e-23	22.9778	HLA-DQA1	0	intron_variant	-10.0366
ALLERG_ASTHMA	Allergic asthma (mode)	chr6_31587880_A_G	31587880	A	G	0.301887	rs3135041	0.124913	0.0192192	8.06e-11	10.0937	LST1	1	non_coding_transcript_exon_variant	6.49939
ALLERGIC_CONTACT_DERMA_DRUGS_CONTACT_W_SKIN	Allergic contact dermatitis due to drugs in contact with skin	chr6_31669638_T_C	31669638	T	C	0.0148644	rs543850933	0.931462	0.172265	6.4e-08	7.19359	CSNK2B	0	intron_variant	5.40715
ARTHRO_SPEC	Other specific arthropathies	chr6_32593593_C_T	32593593	C	T	0.344664	rs35139284	0.401472	0.0538849	9.3e-14	13.0317	HLA-DRB1	0	upstream_gene_variant	7.45055
ASTHMA_ALLERG	Asthma and allergy	chr6_31450839_G_A	31450839	G	A	0.138944	rs7450458	-0.252205	0.030312	8.77e-17	16.0568	MICA	0	intron_variant	-8.3203
ASTHMA_INFECTIONS	Asthma-related infections	chr6_32634347_C_T	32634347	C	T	0.329418	rs34145408	-0.117474	0.0101593	6.33e-31	30.1987	HLA-DQA1	0	intron_variant	-11.5632
ASTHMA_INFECTIONS	Asthma-related infections	chr6_31404792_C_T	31404792	C	T	0.338802	rs2844518	0.0720229	0.0128561	2.12e-08	7.67366	MICA	2	intron_variant	5.60224
ASTHMA_INFECTIONS	Asthma-related infections	chr6_32700634_G_A	32700634	G	A	0.119877	rs9275373	0.112275	0.018229	7.31e-10	9.13608	HLA-DQB1	1	regulatory_region_variant	6.15912
ASTHMA_NAS	Asthma, unspecified (mode)	chr6_32634888_C_CT	32634888	C	CT	0.498727	rs139299944	-0.0894599	0.00979266	6.52e-20	19.186	HLA-DQA1	0	intron_variant	-9.1354
AUTOIMMUNE_NONTHYROID_STRICT	Autoimmune diseases excluding thyroid diseases, strict definition	chr6_29981720_G_A	29981720	G	A	0.123839	rs2246638	-0.0839209	0.0129534	9.25e-11	10.0339	HLA-A	8	downstream_gene_variant	-6.47868
AUTOIMMUNE_NONTHYROID_STRICT	Autoimmune diseases excluding thyroid diseases, strict definition	chr6_32706117_C_T	32706117	C	T	0.510406	rs1794269	0.0559833	0.0112808	6.97e-07	6.15677	HLA-DQA2	11	downstream_gene_variant	4.9627
AUTOIMMUNE_NONTHYROID_STRICT	Autoimmune diseases excluding thyroid diseases, strict definition	chr6_32417024_A_T	32417024	A	T	0.151604	rs9268543	0.126818	0.0229944	3.49e-08	7.45717	BTNL2	12	intergenic_variant	5.51515
AUTOIMMUNE_NONTHYROID_STRICT	Autoimmune diseases excluding thyroid diseases, strict definition	chr6_32813335_C_T	32813335	C	T	0.0489871	rs2071479	0.128182	0.0235269	5.09e-08	7.29328	HLA-DOB	10	intron_variant	5.44832
AUTOIMMUNE_NONTHYROID_STRICT	Autoimmune diseases excluding thyroid diseases, strict definition	chr6_30258527_A_G	30258527	A	G	0.36524	rs2516714	-0.0984566	0.00889045	1.67e-28	27.7773	TRIM26	4	intron_variant	-11.0744
AUTOIMMUNE_NONTHYROID_STRICT	Autoimmune diseases excluding thyroid diseases, strict definition	chr6_33094239_T_C	33094239	T	C	0.193985	rs2179918	-0.0707498	0.0110595	1.58e-10	9.80134	HLA-DPB1	9	intron_variant	-6.39719
AUTOIMMUNE_NONTHYROID_STRICT	Autoimmune diseases excluding thyroid diseases, strict definition	chr6_31299841_A_G	31299841	A	G	0.12422	rs9380238	0.0944371	0.0132004	8.4e-13	12.0757	HLA-C	7	intron_variant	7.15411
AUTOIMMUNE_NONTHYROID_STRICT	Autoimmune diseases excluding thyroid diseases, strict definition	chr6_31401660_T_TAA	31401660	T	TAA	0.171405	rs370396107,rs765783725	0.257189	0.0108732	1.09e-123	122.963	MICA	1	intron_variant	23.6535
AUTOIMMUNE_NONTHYROID_STRICT	Autoimmune diseases excluding thyroid diseases, strict definition	chr6_32372293_C_T	32372293	C	T	0.296175	rs1980496	0.28258	0.00696906	0	358.722	C6orf10	0	intron_variant	40.5478
AUTOIMMUNE_NONTHYROID_STRICT	Autoimmune diseases excluding thyroid diseases, strict definition	chr6_32401711_G_A	32401711	G	A	0.0466441	rs3763305	-0.203389	0.0215596	3.96e-21	20.4023	BTNL2	5	intron_variant	-9.43379
AUTOIMMUNE_NONTHYROID_STRICT	Autoimmune diseases excluding thyroid diseases, strict definition	chr6_32598725_G_A	32598725	G	A	0.190487	rs2647079	-0.0911377	0.0118656	1.58e-14	13.8013	HLA-DRB1	6	regulatory_region_variant	-7.68083
AUTOIMMUNE_NONTHYROID_STRICT	Autoimmune diseases excluding thyroid diseases, strict definition	chr6_31361227_A_T	31361227	A	T	0.0790989	rs114708313	0.197391	0.0152186	1.8e-38	37.7447	HLA-B	3	upstream_gene_variant	12.9704
AUTOIMMUNE_NONTHYROID_STRICT	Autoimmune diseases excluding thyroid diseases, strict definition	chr6_32713753_T_C	32713753	T	C	0.117198	rs3957146	0.288504	0.0142503	3.88e-91	90.4112	HLA-DQA2	2	upstream_gene_variant	20.2455
C_DIFFICILE_ENTEROCOLITIS	Enterocolitis due to Clostridium difficile	chr6_31367075_G_T	31367075	G	T	0.319978	rs6457401	0.2062	0.0255799	7.56e-16	15.1212	HLA-B	0	non_coding_transcript_exon_variant	8.06102
C3_BASAL_CELL_CARCINOMA_INCLAVO_EXALLC		chr6_32461500_A_G	32461500	A	G	0.282319	rs9268847	0.101828	0.0118582	8.91e-18	17.0499	HLA-DRA	0	intron_variant	8.58714
C3_BASAL_CELL_CARCINOMA_INCLAVO_EXALLC		chr6_32226531_C_T	32226531	C	T	0.0632676	rs499606	-0.170812	0.0299278	1.15e-08	7.9393	NOTCH4	1	upstream_gene_variant	-5.70747
C3_DLBCL_EXALLC		chr6_32658263_C_T	32658263	C	T	0.294654	rs4713570	0.346154	0.0453181	2.2e-14	13.6574	HLA-DQB1	0	upstream_gene_variant	7.63832
C3_LUNG_NONSMALL_EXALLC		chr6_31348374_C_T	31348374	C	T	0.18817	rs9265984	0.1414	0.0249187	1.39e-08	7.85652	HLA-B	0	intron_variant	5.67445
C3_OTHER_SKIN_EXALLC		chr6_32603518_C_T	32603518	C	T	0.186152	rs28409699	0.130958	0.0142649	4.29e-20	19.3673	HLA-DRB1	0	intergenic_variant	9.18044
C3_SKIN_EXALLC		chr6_32619388_T_G	32619388	T	G	0.455639	rs9271377	0.0911104	0.0105429	5.53e-18	17.2572	HLA-DQA1	0	intergenic_variant	8.64187
C3_SKIN_EXALLC		chr6_31369430_G_C	31369430	G	C	0.403785	rs2922996	-0.0736196	0.0138179	9.94e-08	7.00261	HLA-B	1	intron_variant	-5.32785
CD2_BENIGN_COLORECANI	Benign neoplasm of colon, rectum, anus and anal canal	chr6_32441753_G_A	32441753	G	A	0.598548	rs3129882	0.0627751	0.0101578	6.41e-10	9.19316	HLA-DRA	0	intron_variant	6.17999
CD2_BENIGN_HEMANGIOMA	Haemangioma, any site	chr6_30248409_C_T	30248409	C	T	0.100372	rs139747027	0.236468	0.0443134	9.49e-08	7.02283	TRIM26	0	intron_variant	5.33626
CD2_BENIGN_PAROTID	Benign neoplasm: Parotid gland	chr6_32415856_G_C	32415856	G	C	0.207739	rs2001099	0.171569	0.0349239	8.98e-07	6.04649	BTNL2	0	regulatory_region_variant	4.91265
CD2_BENIGN_RECTUM_ANAL	Benign neoplasm: Rectum, anus and anal canal	chr6_32441753_G_A	32441753	G	A	0.598548	rs3129882	0.0993638	0.0187439	1.15e-07	6.93894	HLA-DRA	0	intron_variant	5.30113
CD2_BENIGN_SALIVARY	Benign neoplasm of major salivary glands	chr6_30745803_T_C	30745803	T	C	0.117265	rs2284174	0.192779	0.0382758	4.74e-07	6.32429	IER3	0	upstream_gene_variant	5.03658
CD2_FOLLICULAR_LYMPHOMA_EXALLC		chr6_32591382_C_T	32591382	C	T	0.2763	rs113399573	0.571643	0.040943	2.66e-44	43.5749	HLA-DRB1	0	upstream_gene_variant	13.9619
CD2_HODGKIN_LYMPHOMA_EXALLC		chr6_32619811_A_G	32619811	A	G	0.53925	rs9271406	-0.315388	0.0475729	3.37e-11	10.4728	HLA-DQA1	0	intergenic_variant	-6.62957
CD2_INSITU_VULVA_EXALLC		chr6_32658760_G_T	32658760	G	T	0.328149	rs28672722	-0.606832	0.116309	1.81e-07	6.74131	HLA-DQB1	0	upstream_gene_variant	-5.21741
CD2_NONFOLLICULAR_LYMPHOMA_EXALLC		chr6_32658263_C_T	32658263	C	T	0.294654	rs4713570	0.217316	0.0287106	3.76e-14	13.4253	HLA-DQB1	0	upstream_gene_variant	7.56919
CD2_NONHODGKIN_NAS_EXALLC		chr6_32658263_C_T	32658263	C	T	0.294654	rs4713570	0.260076	0.0436114	2.47e-09	8.60749	HLA-DQB1	0	upstream_gene_variant	5.96349
CD2_PRIMARY_LYMPHOID_HEMATOPOIETIC_EXALLC		chr6_32615551_T_C	32615551	T	C	0.400173	rs9271344	0.106681	0.0162706	5.5e-11	10.2595	HLA-DQA1	0	intergenic_variant	6.55667
CD2_PRIMARY_LYMPHOID_HEMATOPOIETIC_EXALLC		chr6_29862955_A_T	29862955	A	T	0.267725	rs13195617	0.121766	0.0227182	8.33e-08	7.07935	HLA-G	1	intron_variant	5.35985
CHARCOT	Charcot foot	chr6_32658525_T_G	32658525	T	G	0.276778	rs9273364	0.66861	0.0607923	3.89e-28	27.4095	HLA-DQB1	0	upstream_gene_variant	10.9983
CHILDHOOD_ALLERGY	Childhood allergy (age < 16)	chr6_32636375_A_G	32636375	A	G	0.424554	rs9272324	0.140343	0.0197902	1.33e-12	11.8774	HLA-DQA1	0	intron_variant	7.09154
CHILDHOOD_ALLERGY	Childhood allergy (age < 16)	chr6_31449619_T_C	31449619	T	C	0.208728	rs9501129	-0.154681	0.0312081	7.18e-07	6.14388	MICA	1	intron_variant	-4.95645
CHRONHEP_NAS	Chronic hepatitis NAS	chr6_31348671_T_A	31348671	T	A	0.0900807	rs9265990	0.645433	0.107287	1.79e-09	8.74753	HLA-B	0	intron_variant	6.01595
CHRONNAS	Crohn's disease NAS	chr6_29703523_G_T	29703523	G	T	0.41199	rs9258119	0.149092	0.030422	9.54e-07	6.02	HLA-F	0	downstream_gene_variant	4.9008
CHRONNAS	Crohn's disease NAS	chr6_32483793_C_T	32483793	C	T	0.429336	rs13194770	-0.217657	0.0391773	2.77e-08	7.55752	HLA-DRB5	1	intergenic_variant	-5.5557
CHRONOTH	Other Crohn's disease	chr6_32593550_C_T	32593550	C	T	0.516356	rs9270588	0.219538	0.0294128	8.39e-14	13.0761	HLA-DRB1	0	upstream_gene_variant	7.46403
CREST	CR(E)ST syndrome	chr6_32666787_A_AT	32666787	A	AT	0.410598	rs141479977,rs386406641,rs202167390	0.60883	0.0645312	3.92e-21	20.4065	HLA-DQB1	0	intron_variant	9.43466
CROHN_ARTHR	Arthropathy in Crohn disease	chr6_31353587_G_A	31353587	G	A	0.084233	rs116234817	0.768624	0.114767	2.12e-11	10.673	HLA-B	0	intron_variant	6.69726
D3_AGRANULOCYTOSIS	Agranulocytosis	chr6_31401660_T_TAA	31401660	T	TAA	0.171405	rs370396107,rs765783725	0.220122	0.0306138	6.47e-13	12.1894	MICA	0	intron_variant	7.19029
D3_ANAEMIA_IRONDEF_NAS	Other and unspecified iron deficiency	chr6_31873278_G_A	31873278	G	A	0.166211	rs9267655	-0.105622	0.0186677	1.53e-08	7.81493	SLC44A4	0	intron_variant	-5.65801
D3_BLOODOTHER	Other diseases of blood and blood-forming organs	chr6_31360740_T_C	31360740	T	C	0.658707	rs2523579	-0.104462	0.0173023	1.57e-09	8.80537	HLA-B	0	upstream_gene_variant	-6.03746
D3_DEF_IIGA	Selective deficiency of immunoglobulin A [IgA]y	chr6_29374998_G_A	29374998	G	A	0.0557344	rs3749971	0.917102	0.181351	4.26e-07	6.37081	OR12D3	0	missense_variant	5.05706
D3_IMMUDEFANTIBODY	Immunodeficiency with predominantly antibody defects	chr6_32661837_A_T	32661837	A	T	0.35946	rs9273857	0.312003	0.0508505	8.48e-10	9.07169	HLA-DQB1	0	non_coding_transcript_exon_variant	6.13569
D3_SARCOIDOSIS	Sarcoidosis	chr6_32535444_G_A	32535444	G	A	0.46372	rs67497288	-0.471835	0.0225543	3.53e-97	96.4528	HLA-DRB5	0	intergenic_variant	-20.92
D3_SARCOIDOSIS	Sarcoidosis	chr6_32619939_G_T	32619939	G	T	0.290838	rs28589559	-0.394193	0.0356933	2.35e-28	27.6289	HLA-DQA1	1	intergenic_variant	-11.0439
D3_SARCOIDOSIS	Sarcoidosis	chr6_33019342_C_G	33019342	C	G	0.0435378	rs149361351	0.369679	0.0643667	9.29e-09	8.03198	HLA-DOA	3	intergenic_variant	5.74333
D3_SARCOIDOSIS	Sarcoidosis	chr6_31466844_A_G	31466844	A	G	0.0912943	rs3131618	0.302132	0.0406929	1.13e-13	12.9469	MICB	2	intron_variant	7.42469
DERMATOPOLY_FG	Dermatopolymyositis (FG)	chr6_31468961_A_T	31468961	A	T	0.0953164	rs3131617	0.808569	0.0887289	8.03e-20	19.0954	MICB	0	intron_variant	9.1128
DRUGADVERS_CATAR	Drug-induced cataract	chr6_31227232_G_A	31227232	G	A	0.0423005	rs114198627	0.563859	0.111978	4.77e-07	6.32168	HCG27	0	upstream_gene_variant	5.03544
DRUGADVERS_SYSTEMIC_LUPUS_ERYTHEMAT	Drug-induced systemic lupus erythematosus	chr6_32112414_G_C	32112414	G	C	0.0915541	rs1269852	0.747295	0.129903	8.78e-09	8.0564	ATF6B	0	intron_variant	5.75272
E4_ADDISON	Adrenocortical insufficiency	chr6_32806514_C_G	32806514	C	G	0.092026	rs9276772	0.451978	0.0673102	1.88e-11	10.7252	HLA-DOB	0	regulatory_region_variant	6.71485
E4_ENDOMETPOSTOP	Postprocedural endocrine and metabolic disorders, not elsewhere classified	chr6_32643419_ATGT_A	32643419	ATGT	A	0.103842	rs201571916	0.412341	0.0341844	1.67e-33	32.7768	HLA-DQA1	0	3_prime_UTR_variant	12.0623
E4_FLUIDELECTRO	Other disorders of fluid, electrolyte and acid-base balance	chr6_32834232_C_T	32834232	C	T	0.221647	rs62397687	0.0967207	0.0168705	9.86e-09	8.00613	TAP2	0	intron_variant	5.73313
E4_GRAVES_OPHT_STRICT	Graves ophthalmopathy, strict	chr6_32659222_TAGAA_T	32659222	TAGAA	T	0.112177	rs149219951	0.747949	0.0715637	1.44e-25	24.841	HLA-DQB1	0	upstream_gene_variant	10.4515
E4_HYPERKALAEMIA	Hyperkalaemia	chr6_32619290_G_A	32619290	G	A	0.416306	rs9271375	0.186564	0.0358486	1.95e-07	6.71041	HLA-DQA1	0	intergenic_variant	5.20422
E4_HYPERLIPNAS	Hyperlipidaemia, other/unspecified	chr6_32660018_A_G	32660018	A	G	0.443679	rs1766	0.0690741	0.012803	6.85e-08	7.16449	HLA-DQB1	0	3_prime_UTR_variant	5.39515
E4_HYPOCOMA	Nondiabetic hypoglycaemic coma	chr6_32658525_T_G	32658525	T	G	0.276778	rs9273364	0.967374	0.100611	6.91e-22	21.1606	HLA-DQB1	0	upstream_gene_variant	9.61499
E4_HYPODRUG	Drug-induced hypoglycaemia without coma	chr6_32672195_C_T	32672195	C	T	0.121668	rs9274837	0.836961	0.0759027	2.84e-28	27.5468	HLA-DQB1	0	upstream_gene_variant	11.0268
E4_HYPODRUG	Drug-induced hypoglycaemia without coma	chr6_32714358_C_T	32714358	C	T	0.227745	rs3957147	0.66034	0.102707	1.28e-10	9.89279	HLA-DQA2	1	upstream_gene_variant	6.42936
E4_HYTHYPOSTINF	Postinfectious hypothyroidism	chr6_32619017_T_G	32619017	T	G	0.365269	rs9271365	0.534069	0.0999541	9.14e-08	7.03929	HLA-DQA1	0	intergenic_variant	5.34314
E4_IRON_MET	Disorders of iron metabolism	chr6_29961759_A_G	29961759	A	G	0.943786	rs9260707	-1.29343	0.098923	4.57e-39	38.34	HLA-A	0	downstream_gene_variant	-13.0751
E4_IRON_MET	Disorders of iron metabolism	chr6_28912395_C_A	28912395	C	A	0.0150575	rs186290954	1.19547	0.194912	8.6e-10	9.0655	TRIM27	1	intron_variant	6.13338
E4_IRON_MET	Disorders of iron metabolism	chr6_30406108_C_T	30406108	C	T	0.0128688	rs28780100	1.36905	0.230576	2.89e-09	8.5391	RPP21	2	regulatory_region_variant	5.93751
E4_LIPOPROT	Disorders of lipoprotein metabolism and other lipidaemias	chr6_32405601_A_T	32405601	A	T	0.054658	rs3806155	0.11087	0.0207409	9.02e-08	7.04479	BTNL2	1	intron_variant	5.34549
E4_LIPOPROT	Disorders of lipoprotein metabolism and other lipidaemias	chr6_32438468_CA_C	32438468	CA	C	0.810926	rs34979133,rs370944481	0.0809798	0.00979333	1.35e-16	15.8689	HLA-DRA	0	upstream_gene_variant	8.26887
E4_METABOLIA	Metabolic disorders	chr6_31348705_G_A	31348705	G	A	0.540767	rs9265992	0.0451932	0.00838128	6.98e-08	7.15614	HLA-B	1	intron_variant	5.39216
E4_METABOLIA	Metabolic disorders	chr6_32658698_G_A	32658698	G	A	0.277132	rs9273368	0.0629013	0.00724246	3.79e-18	17.4219	HLA-DQB1	0	upstream_gene_variant	8.68507
E4_MINERAL_MET	Disorders of mineral metabolism	chr6_28523298_C_T	28523298	C	T	0.0486615	rs71559087	0.322719	0.0599265	7.23e-08	7.14058	GPX6	0	intron_variant	5.38525
E4_NUTRI_DEF_NAS	Other specified/unspecified nutritional deficiencies	chr6_32643672_T_G	32643672	T	G	0.104392	rs879612074	0.638043	0.125764	3.91e-07	6.40792	HLA-DQA1	0	non_coding_transcript_exon_variant	5.07334
E4_OBESITY	Obesity	chr6_31475774_G_GACTT	31475774	G	GACTT	0.30631	rs71305417,rs9281493	-0.0543021	0.0104233	1.89e-07	6.72314	MICB	0	intron_variant	-5.20968
E4_OBESITYCAL	Obesity due to excess calories	chr6_31453335_A_G	31453335	A	G	0.184074	rs6919586	-0.0820051	0.0147541	2.73e-08	7.56436	MICA	0	intron_variant	-5.55812
E4_THYROID	Disorders of the thyroid gland	chr6_31382042_C_A	31382042	C	A	0.599905	rs9266721	0.0808516	0.00871786	1.79e-20	19.7471	MICA	2	downstream_gene_variant	9.27425
E4_THYROID	Disorders of the thyroid gland	chr6_33087470_T_C	33087470	T	C	0.25468	rs9277542	-0.0789848	0.0094161	4.93e-17	16.3072	HLA-DPB1	3	downstream_gene_variant	-8.38827
E4_THYROID	Disorders of the thyroid gland	chr6_31262008_C_T	31262008	C	T	0.387092	rs9380229	-0.112212	0.00840382	1.15e-40	39.9393	HLA-C	1	intergenic_variant	-13.3525
E4_THYROID	Disorders of the thyroid gland	chr6_32617200_T_G	32617200	T	G	0.131629	rs113016235	0.0688262	0.0136496	4.59e-07	6.33819	HLA-DQA1	8	intergenic_variant	5.04236
E4_THYROID	Disorders of the thyroid gland	chr6_32619017_T_G	32619017	T	G	0.365269	rs9271365	0.162137	0.00658955	1.11e-133	132.953	HLA-DQA1	0	intergenic_variant	24.6052
E4_THYROID	Disorders of the thyroid gland	chr6_31273405_C_T	31273405	C	T	0.604463	rs6900444	-0.0538597	0.00938777	9.62e-09	8.01682	HLA-C	6	intron_variant	-5.73722
E4_THYROID	Disorders of the thyroid gland	chr6_31383831_C_T	31383831	C	T	0.685926	rs3128985	-0.0583264	0.0115322	4.24e-07	6.37263	MICA	7	upstream_gene_variant	-5.0577
E4_THYROID	Disorders of the thyroid gland	chr6_32668717_T_C	32668717	T	C	0.545966	rs9274662	0.0937362	0.0115597	5.12e-16	15.2907	HLA-DQB1	4	upstream_gene_variant	8.10888
E4_THYROID	Disorders of the thyroid gland	chr6_29805615_T_A	29805615	T	A	0.748759	rs1632984	-0.0904522	0.00982892	3.49e-20	19.4572	HLA-G	5	upstream_gene_variant	-9.20266
E4_THYROIDITNAS	Thyroiditis, unspecified	chr6_31382526_T_G	31382526	T	G	0.268797	rs2844535	0.433673	0.0682709	2.12e-10	9.67323	MICA	0	upstream_gene_variant	6.35224
E4_THYROIDITSUBAC	Subacute thyroiditis	chr6_31360334_T_A	31360334	T	A	0.14514	rs7749442	0.950364	0.0463926	2.91e-93	92.5354	HLA-B	0	upstream_gene_variant	20.4852
E4_THYTOXGOITDIF	Thyrotoxicosis with diffuse goitre	chr6_32643439_A_G	32643439	A	G	0.168879	rs1061172	0.249622	0.0336404	1.17e-13	12.9318	HLA-DQA1	1	3_prime_UTR_variant	7.4203
E4_THYTOXGOITDIF	Thyrotoxicosis with diffuse goitre	chr6_32703430_T_G	32703430	T	G	0.100856	rs1794511	0.716983	0.02791	1.55e-145	144.81	HLA-DQB1	0	downstream_gene_variant	25.6891
E4_THYTOXGOITDIF	Thyrotoxicosis with diffuse goitre	chr6_29957056_T_A	29957056	T	A	0.848133	rs9260671	-0.186926	0.0352373	1.13e-07	6.94692	HLA-A	3	intron_variant	-5.30478
E4_THYTOXGOITDIF	Thyrotoxicosis with diffuse goitre	chr6_33186056_A_G	33186056	A	G	0.169861	rs3129200	-0.216702	0.0378334	1.02e-08	7.9914	COL11A2	2	intron_variant	-5.72779
E4_VIT_B_DEF	Deficiency of other B group vitamins	chr6_32828677_C_CT	32828677	C	CT	0.314531	rs28381589,rs879617608	-0.329785	0.061962	1.02e-07	6.9896	TAP2	0	3_prime_UTR_variant	-5.32238
F5_DEMENTIA_INCLAVO	Dementia, including avohilmo	chr6_32426321_A_G	32426321	A	G	0.538686	rs3135348	-0.0625267	0.0113416	3.53e-08	7.45256	HLA-DRA	0	intergenic_variant	-5.51304
F5_DEPRESSION_DYSTHYMIA	Depression or dysthymia	chr6_31752748_C_CATT	31752748	C	CATT	0.471779	rs9281573	-0.0461163	0.0069171	2.61e-11	10.5832	MSH5	0	intron_variant	-6.667
F5_MOOD	Mood [affective] disorders	chr6_33176466_T_A	33176466	T	A	0.465537	rs1799908	0.0504174	0.00875122	8.35e-09	8.07831	COL11A2	1	synonymous_variant	5.76119
F5_MOOD	Mood [affective] disorders	chr6_33361076_C_A	33361076	C	A	0.0852259	rs143233688	-0.0703297	0.0124302	1.53e-08	7.81485	KIFC1	0	downstream_gene_variant	-5.65797
F5_PHYSBEHOTH	Unspecified behavioural syndromes associated with physiological disturbances and physical factors +Physiological and behavioural factors associated with disorders of diseases classified elsewhere	chr6_32658244_G_A	32658244	G	A	0.176271	rs6905775	0.392897	0.0736739	9.66e-08	7.01481	HLA-DQB1	0	upstream_gene_variant	5.33292
F5_SOCPHOB	Social phobias	chr6_31399300_A_G	31399300	A	G	0.760186	rs2523455	0.166998	0.0324963	2.76e-07	6.55873	MICA	0	upstream_gene_variant	5.13899
FELTY	Felty syndrome	chr6_32590280_G_A	32590280	G	A	0.142193	rs16822980	0.695339	0.132799	1.64e-07	6.78495	HLA-DRB1	0	upstream_gene_variant	5.23603
G6_AD_WIDE	AlzheimerÔÇÖs disease, wide definition	chr6_32604622_G_GT	32604622	G	GT	0.625874	rs112444432,rs869239751	-0.0710442	0.0130887	5.7e-08	7.24395	HLA-DRB1	0	intergenic_variant	-5.4279
G6_ALZHEIMER	Alzheimer disease	chr6_32550213_G_A	32550213	G	A	0.193086	rs75400359	0.114095	0.0203949	2.22e-08	7.65461	HLA-DRB1	0	upstream_gene_variant	5.59429
G6_DISSOTH	Other acute disseminated demyelination	chr6_32441140_T_C	32441140	T	C	0.745425	rs3129880	-0.521301	0.0811049	1.3e-10	9.88696	HLA-DRA	0	intron_variant	-6.42749
G6_MIGRAINE_WITH_AURA	Migraine with aura	chr6_30345491_G_A	30345491	G	A	0.343239	rs11967	-0.0980677	0.0163204	1.87e-09	8.72863	RPP21	0	splice_region_variant	-6.0089
G6_MIGRAINE_WITH_AURA_TRIPTAN	Migraine with aura and triptan purchases	chr6_31602124_C_T	31602124	C	T	0.377865	rs9267516	-0.103032	0.0209708	8.96e-07	6.04753	NCR3	0	intergenic_variant	-4.91312
G6_MYOMUSCINOTH	Disorders of myoneural junction and muscle in diseases classified elsewhere	chr6_32658707_T_C	32658707	T	C	0.100636	rs9273369	0.789286	0.121299	7.67e-11	10.1152	HLA-DQB1	0	upstream_gene_variant	6.50695
G6_NARCOCATA	Narcolepsy and cataplexy	chr6_32633907_T_G	32633907	T	G	0.844332	rs2002779	-0.999833	0.0996578	1.1e-23	22.9605	HLA-DQA1	0	intron_variant	-10.0327
G6_RADLES	Lesion of radial nerve	chr6_30150767_GAGA_G	30150767	GAGA	G	0.278903	rs5875236	-0.250489	0.0481578	1.98e-07	6.70386	TRIM10	0	downstream_gene_variant	-5.20142
GRAVES_OPHT	Graves ophthalmopathy	chr6_32704023_T_G	32704023	T	G	0.101173	rs1794530	0.784366	0.0683363	1.7e-30	29.7692	HLA-DQB1	0	downstream_gene_variant	11.478
H7_AMD	Age-related macular degeneration (whether dry or wet)	chr6_31962685_G_A	31962685	G	A	0.119957	rs429608	-0.414177	0.0254997	2.53e-59	58.5973	SKIV2L	0	intron_variant	-16.2424
H7_AMD	Age-related macular degeneration (whether dry or wet)	chr6_31507709_C_T	31507709	C	T	0.677154	rs3132468	0.122669	0.0218862	2.08e-08	7.68194	MICB	1	intron_variant	5.60485
H7_BLINDANDVISIMPAIRMENT	Visual impairment including blindness (binocular or monocular)	chr6_32201844_T_A	32201844	T	A	0.475382	rs3134939	0.171895	0.0311824	3.54e-08	7.45141	NOTCH4	0	non_coding_transcript_exon_variant	5.51256
H7_CHORIORETINFLAM	Chorioretinal inflammation	chr6_32729628_T_C	32729628	T	C	0.247769	rs111718686	-0.361407	0.0594364	1.2e-09	8.9217	HLA-DQA2	0	downstream_gene_variant	-6.08057
H7_CONJUNCTIVITIS	Conjunctivitis	chr6_31541507_G_C	31541507	G	C	0.32681	rs3130059	0.0636694	0.0110684	8.8e-09	8.05552	ATP6V1G2-DDX39B	1	5_prime_UTR_variant	5.75236
H7_CONJUNCTIVITIS	Conjunctivitis	chr6_32618599_A_G	32618599	A	G	0.388363	rs11755689	-0.0653469	0.00864341	4.02e-14	13.3957	HLA-DQA1	0	intergenic_variant	-7.56031
H7_CORNULCER	Corneal ulcer	chr6_32632894_C_T	32632894	C	T	0.111765	rs9272131	0.208535	0.0275155	3.49e-14	13.4575	HLA-DQA1	0	5_prime_UTR_variant	7.57882
H7_CORNULCER	Corneal ulcer	chr6_31408805_A_ACCAGCCTGG	31408805	A	ACCAGCCTGG	0.104161	rs201876321,rs58496596	0.17601	0.0357846	8.72e-07	6.05948	MICA	1	intron_variant	4.9186
H7_EPISCLERITIS	Episcleritis	chr6_31409863_C_G	31409863	C	G	0.0778335	rs114291795	0.573188	0.0572643	1.38e-23	22.8587	MICA	0	intron_variant	10.0095
H7_EXOPTHALMUS	Exophthalmic conditions	chr6_30724519_G_GC	30724519	G	GC	0.0138695	rs199752912	2.14406	0.416197	2.58e-07	6.58838	TUBB	1	3_prime_UTR_variant	5.15156
H7_EXOPTHALMUS	Exophthalmic conditions	chr6_32240547_C_T	32240547	C	T	0.19231	rs424232	0.456727	0.0895223	3.36e-07	6.47315	NOTCH4	0	intergenic_variant	5.10182
H7_EYEOTH	Other disorders of eye and adnexa	chr6_31393061_A_G	31393061	A	G	0.104513	rs142740116	0.188181	0.0334275	1.81e-08	7.74307	MICA	0	downstream_gene_variant	5.62953
H7_GLAUCOMA_POAG	Primary open-angle glaucoma, strict	chr6_31459318_A_G	31459318	A	G	0.113808	rs2516452	0.13269	0.0243095	4.81e-08	7.31824	MICB	0	intron_variant	5.45836
H7_GLAUCSECINFLAM	Glaucoma secondary to eye inflammation	chr6_32318102_G_A	32318102	G	A	0.136175	rs538473	0.581422	0.109711	1.16e-07	6.93528	C6orf10	0	intron_variant	5.29958
H7_GLAUCSUSP	Glaucoma suspect	chr6_31409309_C_CTGTGTGTGTGTGTG	31409309	C	CTGTGTGTGTGTGTG	0.0828151	rs35508435	0.157516	0.0289839	5.49e-08	7.26043	MICA	1	intron_variant	5.43462
H7_GLAUCSUSP	Glaucoma suspect	chr6_32616848_A_G	32616848	A	G	0.543449	rs3129758	0.0878689	0.0133892	5.28e-11	10.277	HLA-DQA1	0	regulatory_region_variant	6.56267
H7_IRIDOCYC_ANTER	Anterior Iridocyclitis	chr6_32825993_T_G	32825993	T	G	0.0567412	rs2857102	0.200914	0.0376123	9.21e-08	7.03574	TAP2	2	3_prime_UTR_variant	5.34172
H7_IRIDOCYC_ANTER	Anterior Iridocyclitis	chr6_32829760_T_G	32829760	T	G	0.431501	rs241439	-0.183232	0.0222511	1.8e-16	15.7447	TAP2	1	intron_variant	-8.23474
H7_IRIDOCYC_ANTER	Anterior Iridocyclitis	chr6_31386574_TA_T	31386574	TA	T	0.0800673	rs200602998	1.21068	0.0214131	0	696.002	MICA	0	upstream_gene_variant	56.5392
H7_IRIDOCYCLITISINOTH	Iridocyclitis in diseases classified elsewhere	chr6_32429909_G_T	32429909	G	T	0.0389083	rs148838821	0.719536	0.14513	7.13e-07	6.14691	HLA-DRA	1	intergenic_variant	4.95787
H7_IRIDOCYCLITISINOTH	Iridocyclitis in diseases classified elsewhere	chr6_31386574_TA_T	31386574	TA	T	0.0800673	rs200602998	1.12078	0.0816602	7.2e-43	42.1425	MICA	0	upstream_gene_variant	13.7249
H7_IRIDONAS	Other and unspecified iridocyclitis	chr6_31377139_C_T	31377139	C	T	0.0802053	rs116488202	0.928897	0.0568669	5.6e-60	59.2517	HLA-B	0	upstream_gene_variant	16.3346
H7_KERATITISINOTH	Keratitis and keratoconjunctivitis in other diseases classified elsewhere	chr6_30125360_C_T	30125360	C	T	0.218048	rs2517592	0.25398	0.050259	4.34e-07	6.36257	TRIM40	0	intergenic_variant	5.05342
H7_OCUPAIN	Ocular pain	chr6_31409309_C_CTGTGTGTGTGTGTG	31409309	C	CTGTGTGTGTGTGTG	0.0828151	rs35508435	0.291672	0.0489731	2.59e-09	8.58691	MICA	0	intron_variant	5.95576
H7_OPTNERVE	Disorders of optic nerve and visual pathways	chr6_32438927_T_G	32438927	T	G	0.840977	rs3763321	-0.335742	0.0326316	7.91e-25	24.1019	HLA-DRA	0	upstream_gene_variant	-10.2889
H7_OPTNERVE	Disorders of optic nerve and visual pathways	chr6_32707290_T_C	32707290	T	C	0.411957	rs17206350	-0.175664	0.0348395	4.6e-07	6.33724	HLA-DQA2	1	upstream_gene_variant	-5.04209
H7_OPTNEURITIS	Optic neuritis	chr6_32558619_A_G	32558619	A	G	0.859423	rs28534491	-0.592311	0.0477516	2.49e-35	34.6045	HLA-DRB1	0	intron_variant	-12.404
H7_OPTNEURITIS	Optic neuritis	chr6_32635230_A_G	32635230	A	G	0.233737	rs2040406	0.343788	0.057937	2.96e-09	8.52871	HLA-DQA1	1	intron_variant	5.93383
H7_RETINALDETACHTRACTION	Traction detachment of retina	chr6_32714242_A_C	32714242	A	C	0.119072	rs3998159	0.877689	0.104298	3.92e-17	16.4064	HLA-DQA2	0	upstream_gene_variant	8.4152
H7_RETROBULBNEURINOTH	Retrobulbar neuritis in diseases classified elsewhere	chr6_32434909_C_T	32434909	C	T	0.840976	rs3135334	-0.945667	0.132419	9.23e-13	12.0347	HLA-DRA	0	upstream_gene_variant	-7.14148
H7_SCLERACORNEA	Disorders of sclera, cornea, iris and ciliary body	chr6_31403207_C_T	31403207	C	T	0.0798606	rs116135464	0.614115	0.0156023	0	338.11	MICA	0	intron_variant	39.3605
H7_SCLERACORNEA	Disorders of sclera, cornea, iris and ciliary body	chr6_31457941_TAA_T	31457941	TAA	T	0.133843	rs752307257,rs796693138	0.10234	0.0188183	5.38e-08	7.26922	MICB	2	intron_variant	5.43832
H7_SCLERACORNEA	Disorders of sclera, cornea, iris and ciliary body	chr6_32616916_C_G	32616916	C	G	0.246805	rs510205	0.110682	0.0144037	1.53e-14	13.8153	HLA-DQA1	1	regulatory_region_variant	7.6843
H7_SCLERACORNEA	Disorders of sclera, cornea, iris and ciliary body	chr6_32479308_T_C	32479308	T	C	0.741019	rs2395191	-0.082797	0.0156833	1.3e-07	6.88606	HLA-DRA	3	regulatory_region_variant	-5.27931
H7_VASCCILIARY	Hyphaema and other vascular disorders of iris and ciliary body	chr6_30116829_A_AAG	30116829	A	AAG	0.0231315	rs67805772	0.85053	0.162921	1.78e-07	6.74855	TRIM31	0	upstream_gene_variant	5.22051
H7_VISUDISTURBSUB	Subjective visual disturbances	chr6_28717562_T_C	28717562	T	C	0.592526	rs200314214	-0.0833498	0.0162142	2.74e-07	6.56234	ZBED9	0	intergenic_variant	-5.14054
H8_EXT_NONINF	Acute otitis externa, noninfective	chr6_32714652_C_T	32714652	C	T	0.120218	rs9275599	0.477896	0.0878685	5.37e-08	7.27043	HLA-DQA2	0	upstream_gene_variant	5.43876
H8_EXT_OTH	Other otitis externa (chronic)	chr6_31348083_A_G	31348083	A	G	0.296544	rs2596521	0.205378	0.0347235	3.33e-09	8.47815	HLA-B	0	intron_variant	5.91467
H8_EXT_OTH	Other otitis externa (chronic)	chr6_32613963_AT_A	32613963	AT	A	0.150465	rs111710395	0.320829	0.0524253	9.37e-10	9.02826	HLA-DQA1	1	regulatory_region_variant	6.11974
H8_EXTOTITIS	Otitis externa	chr6_32714360_A_G	32714360	A	G	0.122603	rs3957148	0.23311	0.0299444	6.99e-15	14.1555	HLA-DQA2	1	upstream_gene_variant	7.78475
H8_EXTOTITIS	Otitis externa	chr6_31385862_C_T	31385862	C	T	0.38108	rs2523484	0.119293	0.0221588	7.3e-08	7.13668	MICA	2	upstream_gene_variant	5.38355
H8_EXTOTITIS	Otitis externa	chr6_31358273_G_A	31358273	G	A	0.0508069	rs9266268	0.301823	0.035082	7.74e-18	17.1111	HLA-B	0	upstream_gene_variant	8.60336
H8_HL_SEN_NAS	Sensorineural hearing loss	chr6_32419092_G_GT	32419092	G	GT	0.0923251	rs200607887	0.218252	0.0137081	4.51e-57	56.346	BTNL2	0	intergenic_variant	15.9214
H8_MIDDLEMASTOID	Diseases of middle ear and mastoid	chr6_29867141_A_C	29867141	A	C	0.663528	rs3132723	0.0745388	0.00968426	1.39e-14	13.8557	HLA-G	0	intron_variant	7.6969
H8_MIDDLEMASTOID	Diseases of middle ear and mastoid	chr6_32658661_A_T	32658661	A	T	0.278345	rs9273367	0.0637163	0.0125977	4.24e-07	6.37263	HLA-DQB1	1	upstream_gene_variant	5.05777
H8_OTHHEARINGLOSS	Other hearing loss	chr6_32613082_C_G	32613082	C	G	0.0964716	rs4110707	0.136412	0.0248129	3.85e-08	7.41455	HLA-DQA1	0	intergenic_variant	5.49762
H8_SUP_ACUTE	Acute suppurative otitis media	chr6_32666554_G_C	32666554	G	C	0.413687	rs1049058	0.0883914	0.0141829	4.6e-10	9.33741	HLA-DQB1	0	synonymous_variant	6.23225
I9_AF	Atrial fibrillation and flutter	chr6_31723099_C_G	31723099	C	G	0.289267	rs75746146	-0.0685135	0.0105059	6.96e-11	10.1571	C6orf25	0	non_coding_transcript_exon_variant	-6.52143
I9_AF_REIMB	Atrial fibrillation and flutter with reimbursement	chr6_31723099_C_G	31723099	C	G	0.289267	rs75746146	-0.074692	0.0125681	2.8e-09	8.55304	C6orf25	0	non_coding_transcript_exon_variant	-5.94298
I9_ARTOTH	Other diseases of arteries and capillaries	chr6_32818064_C_T	32818064	C	T	0.0537461	rs73410764	0.326997	0.053498	9.82e-10	9.00794	XXbac-BPG246D15	0	intron_variant	6.11232
I9_CHD	Major coronary heart disease event	chr6_31515975_A_G	31515975	A	G	0.811761	rs3131632	0.0708982	0.0100171	1.47e-12	11.8341	MICB	0	upstream_gene_variant	7.07772
I9_CORATHER	Coronary atherosclerosis	chr6_32179984_T_C	32179984	T	C	0.867806	rs3134943	0.0819904	0.0114153	6.85e-13	12.1646	RNF5	0	intron_variant	7.1825
I9_CVD_HARD	Hard cardiovascular diseases	chr6_31275643_G_A	31275643	G	A	0.66835	rs3132482	0.0402808	0.00725392	2.81e-08	7.5515	HLA-C	0	non_coding_transcript_exon_variant	5.55297
I9_HEARTFAIL_ALLCAUSE	All-cause Heart Failure	chr6_31401660_T_TA	31401660	T	TA	0.296358	rs370396107,rs9281425	-0.0581441	0.0101877	1.15e-08	7.94006	MICA	0	intron_variant	-5.70728
I9_HEARTFAIL_EXMORE		chr6_31401660_T_TA	31401660	T	TA	0.296358	rs370396107,rs9281425	-0.060102	0.010323	5.81e-09	8.23583	MICA	0	intron_variant	-5.82214
I9_HYPTENSESS	Hypertension, essential	chr6_31348302_A_C	31348302	A	C	0.259164	rs9265981	0.0496812	0.00670894	1.31e-13	12.883	HLA-B	0	intron_variant	7.40522
I9_HYPTENSESS	Hypertension, essential	chr6_32405601_A_T	32405601	A	T	0.054658	rs3806155	0.105026	0.0160717	6.38e-11	10.1952	BTNL2	1	intron_variant	6.53487
I9_HYPTENSESS	Hypertension, essential	chr6_32209486_G_A	32209486	G	A	0.635629	rs3130293	0.0398936	0.00770439	2.25e-07	6.64782	NOTCH4	2	intron_variant	5.17803
I9_IHD	Ischaemic heart disease, wide definition	chr6_32179984_T_C	32179984	T	C	0.867806	rs3134943	0.0740792	0.0100781	1.97e-13	12.7045	RNF5	0	intron_variant	7.35051
I9_MI_STRICT	Myocardial infarction, strict	chr6_32183666_C_T	32183666	C	T	0.0647221	rs2070600	0.122825	0.0203172	1.49e-09	8.82663	AGER	0	missense_variant	6.04537
I9_MYOCARD	Myocarditis	chr6_32714388_T_C	32714388	T	C	0.0105311	rs112136957	0.711799	0.140657	4.18e-07	6.37873	HLA-DQA2	0	upstream_gene_variant	5.06053
I9_REVASC	Coronary revascularization (ANGIO or CABG)	chr6_31347871_A_G	31347871	A	G	0.22499	rs2523625	-0.0815724	0.0160063	3.46e-07	6.46092	HLA-B	1	intron_variant	-5.09627
I9_REVASC	Coronary revascularization (ANGIO or CABG)	chr6_32204288_T_G	32204288	T	G	0.866413	rs1044506	0.102907	0.0157618	6.63e-11	10.1787	NOTCH4	0	synonymous_variant	6.52889
I9_UAP	Unstable angina pectoris	chr6_31513315_C_T	31513315	C	T	0.81287	rs3132459	0.0910528	0.0168083	6.06e-08	7.21781	MICB	0	upstream_gene_variant	5.41713
I9_VARICVE	Varicose veins	chr6_31829992_A_AAAGTT	31829992	A	AAAGTT	0.436677	rs55965437,rs9281590	-0.0602812	0.0088335	8.84e-12	11.0534	HSPA1B	0	3_prime_UTR_variant	-6.82416
I9_VARICVE	Varicose veins	chr6_31223121_T_C	31223121	T	C	0.0861946	rs28361006	-0.108475	0.020874	2.03e-07	6.6925	HCG27	2	downstream_gene_variant	-5.19667
I9_VARICVE	Varicose veins	chr6_29931900_G_A	29931900	G	A	0.133515	rs2524005	-0.0900757	0.0172074	1.65e-07	6.78252	HLA-A	1	upstream_gene_variant	-5.23471
I9_VARICVESOTH	Varicose veins of other sites	chr6_31301531_C_T	31301531	C	T	0.088174	rs3873385	-0.312107	0.0596461	1.67e-07	6.77702	HLA-C	0	non_coding_transcript_exon_variant	-5.23265
I9_VEINSOTH	Other disorders of veins	chr6_32039081_C_A	32039081	C	A	0.477642	rs6467	0.0800936	0.0124952	1.46e-10	9.8369	CYP21A2	0	missense_variant	6.40995
I9_VHD	Valvular heart disease excluding rheumatic fever	chr6_32238688_G_A	32238688	G	A	0.218922	rs9267922	0.0628825	0.0124425	4.33e-07	6.36347	NOTCH4	0	intergenic_variant	5.05385
I9_VTE	Venous thromboembolism	chr6_31361109_A_G	31361109	A	G	0.353054	rs7772305	-0.0730812	0.0107387	1.01e-11	10.9966	HLA-B	0	upstream_gene_variant	-6.8054
ILD_ENDPOINTS	Interstitial lung disease endpoints	chr6_28709268_C_CAA	28709268	C	CAA	0.123528	rs71548364	0.169832	0.0310474	4.5e-08	7.34699	ZBED9	0	intergenic_variant	5.47009
J10_ACUTEUPPERINFEC	Acute upper respiratory infections of multiple and unspecified sites	chr6_32468910_G_C	32468910	G	C	0.23753	rs9391785	0.055182	0.0089585	7.29e-10	9.13747	HLA-DRA	0	intron_variant	6.15974
J10_ASTHMA_EXMORE		chr6_32460302_C_A	32460302	C	A	0.228829	rs9268834	0.0696567	0.0116583	2.31e-09	8.63639	HLA-DRA	2	intron_variant	5.97485
J10_ASTHMA_EXMORE		chr6_32634347_C_T	32634347	C	T	0.329418	rs34145408	-0.119019	0.00788741	1.89e-51	50.723	HLA-DQA1	0	intron_variant	-15.0897
J10_ASTHMA_EXMORE		chr6_31587880_A_G	31587880	A	G	0.301887	rs3135041	0.0704491	0.010088	2.89e-12	11.5391	LST1	1	non_coding_transcript_exon_variant	6.98346
J10_ASTHMA_EXMORE		chr6_31358354_C_T	31358354	C	T	0.307051	rs73390208	-0.0565746	0.0105919	9.23e-08	7.0348	HLA-B	3	upstream_gene_variant	-5.34131
J10_ASTHMA_MAIN_EXMORE		chr6_31440831_CA_C	31440831	CA	C	0.261225	rs35085576,rs796907980	-0.0733538	0.0121751	1.69e-09	8.77211	MICA	2	intron_variant	-6.0249
J10_ASTHMA_MAIN_EXMORE		chr6_32634347_C_T	32634347	C	T	0.329418	rs34145408	-0.120577	0.0086011	1.2e-44	43.9225	HLA-DQA1	0	intron_variant	-14.0188
J10_ASTHMA_MAIN_EXMORE		chr6_31587880_A_G	31587880	A	G	0.301887	rs3135041	0.0819854	0.0109944	8.86e-14	13.0526	LST1	1	non_coding_transcript_exon_variant	7.45702
J10_ASTHMA_MAIN_EXMORE		chr6_32700634_G_A	32700634	G	A	0.119877	rs9275373	0.0796611	0.0155912	3.23e-07	6.4908	HLA-DQB1	3	regulatory_region_variant	5.10936
J10_ASTHMACOPDKELA	Asthma/COPD (KELA code 203)	chr6_31404792_C_T	31404792	C	T	0.338802	rs2844518	0.0516337	0.00947325	5.02e-08	7.2993	MICA	3	intron_variant	5.45048
J10_ASTHMACOPDKELA	Asthma/COPD (KELA code 203)	chr6_32672195_C_T	32672195	C	T	0.121668	rs9274837	0.102511	0.0136342	5.53e-14	13.2573	HLA-DQB1	1	upstream_gene_variant	7.5187
J10_ASTHMACOPDKELA	Asthma/COPD (KELA code 203)	chr6_32655590_C_T	32655590	C	T	0.340263	rs28374650	-0.119869	0.00743515	1.79e-58	57.7471	HLA-DQB1	0	upstream_gene_variant	-16.1219
J10_ASTHMACOPDKELA	Asthma/COPD (KELA code 203)	chr6_32133232_C_T	32133232	C	T	0.0105418	rs570855891	-0.302441	0.0466836	9.26e-11	10.0334	FKBPL	2	upstream_gene_variant	-6.47853
J10_COPD	COPD	chr6_32619733_C_T	32619733	C	T	0.509578	rs9271399	0.0677562	0.0107561	2.99e-10	9.52448	HLA-DQA1	0	intergenic_variant	6.29933
J10_LOWCHRON	Chronic lower respiratory diseases	chr6_32634347_C_T	32634347	C	T	0.329418	rs34145408	-0.0937485	0.00626436	1.24e-50	49.9079	HLA-DQA1	0	intron_variant	-14.9654
J10_LOWCHRON	Chronic lower respiratory diseases	chr6_31905515_C_T	31905515	C	T	0.0355952	rs2844454	-0.116172	0.0211915	4.2e-08	7.37675	C2	3	intron_variant	-5.48201
J10_LOWCHRON	Chronic lower respiratory diseases	chr6_31410648_A_G	31410648	A	G	0.341517	rs1051786	-0.0545037	0.00798442	8.72e-12	11.0595	MICA	1	missense_variant	-6.82626
J10_LOWCHRON	Chronic lower respiratory diseases	chr6_32614412_A_C	32614412	A	C	0.149733	rs3129751	0.0654693	0.010597	6.49e-10	9.18776	HLA-DQA1	2	regulatory_region_variant	6.1781
J10_LOWERINF	Other acute lower respiratory infections	chr6_31504943_G_T	31504943	G	T	0.244404	rs2855812	0.0609826	0.0111427	4.43e-08	7.3538	MICB	0	intron_variant	5.47287
J10_NASALPOLYP	Nasal polyp	chr6_32344394_T_C	32344394	T	C	0.0175424	rs112891419	0.409696	0.0662542	6.26e-10	9.20343	C6orf10	1	intron_variant	6.1837
J10_NASALPOLYP	Nasal polyp	chr6_31351578_G_T	31351578	G	T	0.402488	rs2442728	0.127751	0.022255	9.45e-09	8.02457	HLA-B	2	intron_variant	5.74033
J10_NASALPOLYP	Nasal polyp	chr6_32670048_G_A	32670048	G	A	0.297997	rs9274732	0.266637	0.0183042	4.55e-48	47.3417	HLA-DQB1	0	upstream_gene_variant	14.567
J10_PNEUMONIA	All pneumoniae	chr6_32460285_C_T	32460285	C	T	0.228843	rs9268833	0.0376172	0.00746531	4.68e-07	6.33	HLA-DRA	0	intron_variant	5.03893
J10_TONSILLECTOMY	Tonsillectomy and adenotomy	chr6_32243308_T_G	32243308	T	G	0.35023	rs412657	-0.0615053	0.0119609	2.72e-07	6.56543	NOTCH4	2	intergenic_variant	-5.14219
J10_TONSILLECTOMY	Tonsillectomy and adenotomy	chr6_29855829_A_G	29855829	A	G	0.675967	rs3132726	0.0696071	0.00953808	2.92e-13	12.5339	HLA-G	0	intron_variant	7.29781
J10_TONSILLECTOMY	Tonsillectomy and adenotomy	chr6_31033366_A_G	31033366	A	G	0.0446886	rs13210132	0.165887	0.0251539	4.26e-11	10.3706	MUC22	1	intron_variant	6.59489
J10_UPPERINFEC	Acute upper respiratory infections	chr6_29966332_A_G	29966332	A	G	0.750784	rs2571405	0.0434234	0.0084171	2.48e-07	6.60555	HLA-A	1	downstream_gene_variant	5.15895
J10_UPPERINFEC	Acute upper respiratory infections	chr6_32604534_T_C	32604534	T	C	0.206878	rs586610	0.0630893	0.00710257	6.53e-19	18.185	HLA-DRB1	0	intergenic_variant	8.8826
K11_APPENDACUT	Acute appendicitis	chr6_32658698_G_A	32658698	G	A	0.277132	rs9273368	0.0559688	0.00920476	1.2e-09	8.9213	HLA-DQB1	0	upstream_gene_variant	6.08042
K11_APPENDECTOMY	Appendectomy	chr6_32372293_C_T	32372293	C	T	0.296175	rs1980496	0.0466087	0.00947028	8.58e-07	6.06626	C6orf10	0	intron_variant	4.92158
K11_CD_STRICT2	Crohn disease (strict definition, require KELA, min 2 HDR)	chr6_32619575_C_G	32619575	C	G	0.377909	rs9271381	-0.248828	0.0328471	3.58e-14	13.4459	HLA-DQA1	0	intergenic_variant	-7.57534
K11_CD_STRICT2	Crohn disease (strict definition, require KELA, min 2 HDR)	chr6_31723880_G_A	31723880	G	A	0.0679437	rs453098	0.378567	0.0664468	1.22e-08	7.91364	C6orf25	1	synonymous_variant	5.69729
K11_CHOLANGI	Cholangitis (primary sclerosing, PSC)	chr6_32295681_T_G	32295681	T	G	0.172258	rs6910668	0.345081	0.040089	7.44e-18	17.1282	C6orf10	0	intron_variant	8.60787
K11_CHOLANGI_STRICT	Cholangitis (primary sclerosing, PSC), with reimbursement 202	chr6_31401660_T_TAA	31401660	T	TAA	0.171405	rs370396107,rs765783725	0.529616	0.093526	1.49e-08	7.82681	MICA	1	intron_variant	5.66277
K11_CHOLANGI_STRICT	Cholangitis (primary sclerosing, PSC), with reimbursement 202	chr6_32319977_T_C	32319977	T	C	0.172466	rs9268231	0.625625	0.0661829	3.29e-21	20.4823	C6orf10	0	intron_variant	9.45297
K11_CHOLELITH	Cholelithiasis	chr6_29867174_T_C	29867174	T	C	0.663535	rs3132722	0.04999	0.00818514	1.01e-09	8.99456	HLA-G	0	intron_variant	6.10741
K11_CHRONGASTR	Chronic gastritis	chr6_32618459_C_A	32618459	C	A	0.398653	rs11751024	-0.0905838	0.0146894	6.98e-10	9.15636	HLA-DQA1	0	intergenic_variant	-6.16661
K11_CHRONPANC	Chronic pancreatitis	chr6_32619131_G_A	32619131	G	A	0.577896	rs9271367	0.121314	0.0233506	2.04e-07	6.6896	HLA-DQA1	0	intergenic_variant	5.19533
K11_FIBROCHIRLIV	Fibrosis and cirrhosis of liver	chr6_32624856_T_A	32624856	T	A	0.0985243	rs28635450	0.394059	0.04808	2.49e-16	15.6043	HLA-DQA1	0	upstream_gene_variant	8.1959
K11_KELAIBD	IBD patients in KELA-register	chr6_29970017_C_G	29970017	C	G	0.396712	rs4713276	0.152223	0.0191114	1.65e-15	14.7825	HLA-A	1	downstream_gene_variant	7.96504
K11_KELAIBD	IBD patients in KELA-register	chr6_31539985_CCT_C	31539985	CCT	C	0.678026	rs3216813	0.116814	0.0213654	4.57e-08	7.34008	ATP6V1G2-DDX39B	3	intron_variant	5.46742
K11_KELAIBD	IBD patients in KELA-register	chr6_32632339_GT_G	32632339	GT	G	0.192258	rs34822580	-0.232295	0.0199387	2.28e-31	30.6416	HLA-DQA1	0	intron_variant	-11.6505
K11_KELAIBD	IBD patients in KELA-register	chr6_32706282_A_G	32706282	A	G	0.773483	rs3134968	-0.137852	0.0222573	5.88e-10	9.23062	HLA-DQA2	2	non_coding_transcript_exon_variant	-6.19354
K11_KELAIBD	IBD patients in KELA-register	chr6_31379427_A_T	31379427	A	T	0.452791	rs2844543	-0.0986531	0.0194001	3.67e-07	6.43533	MICA	4	upstream_gene_variant	-5.08518
K11_LIP_ORAL_MUCOSA	Other diseases of lip and oral mucosa	chr6_32613805_C_G	32613805	C	G	0.481421	rs9271300	0.111451	0.0195432	1.18e-08	7.92872	HLA-DQA1	0	regulatory_region_variant	5.7028
K11_LIVER	Diseases of liver	chr6_32644620_A_G	32644620	A	G	0.44011	rs6927022	0.0808702	0.0134477	1.81e-09	8.74145	HLA-DQA1	0	non_coding_transcript_exon_variant	6.01368
K11_MALABSORB	Intestinal malabsorption	chr6_32616054_G_C	32616054	G	C	0.10066	rs4607429	0.766447	0.0510075	4.95e-51	50.3056	HLA-DQA1	0	regulatory_region_variant	15.0262
K11_OESSTODUO	Diseases of oesophagus, stomach and duodenum	chr6_31171133_T_C	31171133	T	C	0.111469	rs3094191	0.0565221	0.00990076	1.14e-08	7.9441	POU5F1	0	intron_variant	5.70886
K11_ORAL_LEUCOPLAC_RELAT	Oral leukoplakia and related diseases	chr6_32613805_C_G	32613805	C	G	0.481421	rs9271300	0.185799	0.0345964	7.85e-08	7.10498	HLA-DQA1	0	regulatory_region_variant	5.37047
K11_ORAL_LICHEN_PLANUS	Oral lichen ruber planus	chr6_32666327_C_T	32666327	C	T	0.352238	rs9274503	0.322301	0.0584844	3.57e-08	7.44731	HLA-DQB1	0	intron_variant	5.51089
K11_OTHINFLIV	Other inflammatory liver diseases	chr6_32715035_C_A	32715035	C	A	0.155854	rs9275602	0.267871	0.0410514	6.79e-11	10.1682	HLA-DQA2	0	upstream_gene_variant	6.52526
K11_PERITONITIS	Acute peritonitis	chr6_32713753_T_C	32713753	T	C	0.117198	rs3957146	0.299403	0.0460303	7.8e-11	10.1081	HLA-DQA2	0	upstream_gene_variant	6.50448
K11_PSC_COLITIS_STRICT	Colitis, primary sclerosing, strict definition	chr6_32726434_T_A	32726434	T	A	0.199925	rs9275989	0.873611	0.0756149	7.09e-31	30.1491	HLA-DQA2	0	downstream_gene_variant	11.5534
K11_PSC_COLITIS_STRICT	Colitis, primary sclerosing, strict definition	chr6_31379201_A_T	31379201	A	T	0.559929	rs9266634	-0.533431	0.104851	3.63e-07	6.44009	MICA	1	upstream_gene_variant	-5.08751
K11_STOMATITIS	Stomatitis and related lesions	chr6_31119107_A_G	31119107	A	G	0.655915	rs3132548	0.147066	0.029129	4.45e-07	6.35197	CDSN	0	intron_variant	5.04878
K11_UC_STRICT_PSC	Ulcerative colitis (strict) with PSC	chr6_32464869_G_A	32464869	G	A	0.179951	rs2395184	0.880101	0.0878537	1.27e-23	22.8952	HLA-DRA	0	intron_variant	10.0178
K11_UC_STRICT_PSC	Ulcerative colitis (strict) with PSC	chr6_32469472_T_C	32469472	T	C	0.0146776	rs575940378	1.55737	0.240814	9.99e-11	10.0004	HLA-DRA	1	intron_variant	6.46712
K11_UC_STRICT2	Ulcerative colitis (strict definition, require KELA, min 2 HDR)	chr6_31675622_T_C	31675622	T	C	0.795854	rs3115667	0.173138	0.0336797	2.74e-07	6.56225	LY6G5C	3	downstream_gene_variant	5.14072
K11_UC_STRICT2	Ulcerative colitis (strict definition, require KELA, min 2 HDR)	chr6_29970017_C_G	29970017	C	G	0.396712	rs4713276	0.157568	0.0235181	2.09e-11	10.6799	HLA-A	2	downstream_gene_variant	6.69985
K11_UC_STRICT2	Ulcerative colitis (strict definition, require KELA, min 2 HDR)	chr6_32635891_A_C	32635891	A	C	0.228543	rs1391372	-0.283873	0.0231245	1.22e-34	33.9133	HLA-DQA1	0	intron_variant	-12.2759
K11_UC_STRICT2	Ulcerative colitis (strict definition, require KELA, min 2 HDR)	chr6_32706282_A_G	32706282	A	G	0.773483	rs3134968	-0.200688	0.0271135	1.34e-13	12.8729	HLA-DQA2	1	non_coding_transcript_exon_variant	-7.40176
K11_UC_STRICT2	Ulcerative colitis (strict definition, require KELA, min 2 HDR)	chr6_31601927_G_A	31601927	G	A	0.210435	rs2507960	-0.175143	0.0311349	1.85e-08	7.73283	NCR3	4	regulatory_region_variant	-5.62529
KRA_PSY_DEMENTIA_EXMORE		chr6_32620055_A_G	32620055	A	G	0.569865	rs9271418	-0.0771493	0.0127807	1.58e-09	8.80244	HLA-DQA1	0	intergenic_variant	-6.03639
L12_ALOPECAREATA	Alopecia areata	chr6_32415273_A_G	32415273	A	G	0.844026	rs4959027	-0.428255	0.0867667	7.99e-07	6.09745	BTNL2	1	regulatory_region_variant	-4.93571
L12_ALOPECAREATA	Alopecia areata	chr6_32710135_C_T	32710135	C	T	0.311663	rs9275563	0.390688	0.0514674	3.18e-14	13.4982	HLA-DQA2	0	upstream_gene_variant	7.59098
L12_ATROPHICSKIN	Atrophic disorders of skin	chr6_32447652_G_A	32447652	G	A	0.026376	rs112457525	0.654884	0.0547705	5.98e-33	32.2235	HLA-DRA	0	downstream_gene_variant	11.9569
L12_ATROPHICSKIN	Atrophic disorders of skin	chr6_33080863_A_G	33080863	A	G	0.169591	rs1042140	-0.252177	0.0404535	4.55e-10	9.34199	HLA-DPB1	2	missense_variant	-6.23376
L12_ATROPHICSKIN	Atrophic disorders of skin	chr6_32616995_C_T	32616995	C	T	0.0958925	rs28752523	0.29597	0.0426503	3.93e-12	11.4056	HLA-DQA1	1	regulatory_region_variant	6.93946
L12_ATROPHICSKIN	Atrophic disorders of skin	chr6_32244917_G_A	32244917	G	A	0.435608	rs9267952	0.15878	0.0290284	4.5e-08	7.34679	NOTCH4	3	TF_binding_site_variant	5.46981
L12_BULLOTH	Other bullous disorders	chr6_32456817_T_C	32456817	T	C	0.0956275	rs9268813	1.28436	0.0552527	1.59e-119	118.799	HLA-DRA	0	downstream_gene_variant	23.2452
L12_BULLOUS	Bullous disorders	chr6_32620340_A_AT	32620340	A	AT	0.172665	rs879830732	0.6859	0.0383763	1.91e-71	70.7179	HLA-DQA1	0	intergenic_variant	17.873
L12_BULLOUS	Bullous disorders	chr6_32736585_C_T	32736585	C	T	0.212912	rs6457642	0.326732	0.053651	1.13e-09	8.94692	HLA-DQA2	1	upstream_gene_variant	6.08995
L12_DERMATHERP	Dermatitis herpetiformis	chr6_32456817_T_C	32456817	T	C	0.0956275	rs9268813	1.52742	0.0600301	8.17e-143	142.088	HLA-DRA	0	downstream_gene_variant	25.4442
L12_DERMATHERP	Dermatitis herpetiformis	chr6_32660630_T_C	32660630	T	C	0.143281	rs9273504	0.862312	0.163795	1.4e-07	6.85387	HLA-DQB1	1	non_coding_transcript_exon_variant	5.26458
L12_ERYTHEMANODOSUM	Erythema nodosum	chr6_32636048_C_T	32636048	C	T	0.378674	rs3129774	-0.24865	0.0490908	4.08e-07	6.38916	HLA-DQA1	0	intron_variant	-5.0651
L12_ERYTHRO_KELA	Universal erythroderma, KELA reimbursement	chr6_31322243_G_GA	31322243	G	GA	0.120227	rs147221454,rs562341046,rs879201637	0.874863	0.0783699	6.17e-29	28.2098	HLA-B	0	intron_variant	11.1633
L12_GRANUANNU	Granuloma annulare	chr6_32646350_C_G	32646350	C	G	0.1005	rs3998176	0.64557	0.098015	4.51e-11	10.3463	HLA-DQA1	0	non_coding_transcript_exon_variant	6.58644
L12_HIDRADENITISSUP	Hidradenitis suppurativa	chr6_32461376_A_AT	32461376	A	AT	0.345232	rs11346111	-0.252111	0.0462389	4.97e-08	7.30358	HLA-DRA	0	intron_variant	-5.45236
L12_INFECT_DERM	Infective dermatitis	chr6_32659250_G_GAC	32659250	G	GAC	0.564804	rs113795220,rs397843800	-0.140881	0.0233487	1.6e-09	8.79544	HLA-DQB1	0	upstream_gene_variant	-6.03378
L12_INFECT_SKIN	Infections of the skin and subcutaneous tissue	chr6_32597718_G_T	32597718	G	T	0.149237	rs2760982	0.105224	0.0131364	1.15e-15	14.9408	HLA-DRB1	0	intergenic_variant	8.01011
L12_INFECT_SKIN_OTHER	Other local infections of skin and subcutaneous tissue	chr6_32617155_G_GATA	32617155	G	GATA	0.308455	rs1352545241	0.133481	0.0270477	8.01e-07	6.09611	HLA-DQA1	0	intergenic_variant	4.93502
L12_LICHENSIMPLEX	Lichen simplex chronicus	chr6_29760280_G_T	29760280	G	T	0.720184	rs1610627	-0.240161	0.0476206	4.58e-07	6.33937	HLA-F	0	intron_variant	-5.04322
L12_LOCALDCONNECTISSUEOTH	Other localized connective tissue disorders	chr6_33091097_C_T	33091097	C	T	0.217045	rs2179920	0.363706	0.0673285	6.59e-08	7.18102	HLA-DPB1	0	downstream_gene_variant	5.40196
L12_LOCALSCLERODERMA	Localized scleroderma [morphea]	chr6_33091097_C_T	33091097	C	T	0.217045	rs2179920	0.401126	0.0772363	2.06e-07	6.68532	HLA-DPB1	0	downstream_gene_variant	5.19349
L12_NECROLIPOIDIC	Necrobiosis lipoidica, not elsewhere classified	chr6_32658698_G_A	32658698	G	A	0.277132	rs9273368	0.71712	0.0968154	1.29e-13	12.8891	HLA-DQB1	0	upstream_gene_variant	7.40709
L12_OTHERCONTACT	Other contact dermatitis	chr6_31302407_T_C	31302407	T	C	0.398492	rs9468939	-0.135896	0.0277742	9.94e-07	6.00271	HLA-C	0	intron_variant	-4.89289
L12_PEMPHIGOID_BULL	Bullous pemphigoid	chr6_32646206_A_T	32646206	A	T	0.0710551	rs147633772	0.922766	0.0877521	7.32e-26	25.1354	HLA-DQA1	0	non_coding_transcript_exon_variant	10.5156
L12_PSORI_GUTTATE	Guttate psoriasis	chr6_31302169_T_A	31302169	T	A	0.0621943	rs12211087	1.49194	0.0873869	2.37e-65	64.6258	HLA-C	0	intron_variant	17.0728
L12_PSORI_GUTTATE	Guttate psoriasis	chr6_31441789_C_G	31441789	C	G	0.578261	rs2844512	0.575146	0.107981	1e-07	7	MICA	1	non_coding_transcript_exon_variant	5.32636
L12_PSORI_NAS	Other and unspecified psoriasis	chr6_29949027_T_C	29949027	T	C	0.46935	rs1655901	0.274019	0.041977	6.68e-11	10.1752	HLA-A	2	downstream_gene_variant	6.52784
L12_PSORI_NAS	Other and unspecified psoriasis	chr6_31284147_C_T	31284147	C	T	0.0608921	rs12189871	1.09526	0.0474647	8.2e-118	117.086	HLA-C	0	intron_variant	23.0753
L12_PSORI_NAS	Other and unspecified psoriasis	chr6_31413166_G_A	31413166	G	A	0.347988	rs3132467	0.221807	0.0447236	7.07e-07	6.15058	MICA	3	intron_variant	4.9595
L12_PSORI_NAS	Other and unspecified psoriasis	chr6_31385041_A_G	31385041	A	G	0.0457077	rs118061248	0.686168	0.0784805	2.27e-18	17.644	MICA	1	upstream_gene_variant	8.74316
L12_PSORI_PUSTUPALM	Pustulosis palmaris et plantaris	chr6_31234529_T_C	31234529	T	C	0.725957	rs2894183	0.273767	0.0462212	3.16e-09	8.50009	HCG27	0	regulatory_region_variant	5.92297
L12_PSORI_VULG	Psoriasis vulgaris	chr6_29949027_T_C	29949027	T	C	0.46935	rs1655901	0.305807	0.0224587	3.2e-42	41.4949	HLA-A	1	downstream_gene_variant	13.6164
L12_PSORI_VULG	Psoriasis vulgaris	chr6_31322243_G_GA	31322243	G	GA	0.120227	rs147221454,rs562341046,rs879201637	0.716631	0.0226982	8.89e-219	218.051	HLA-B	0	intron_variant	31.5722
L12_PSORI_VULG	Psoriasis vulgaris	chr6_31274552_A_G	31274552	A	G	0.0146713	rs114164395	-0.75914	0.105544	6.35e-13	12.1972	HLA-C	3	intron_variant	-7.19264
L12_PSORI_VULG	Psoriasis vulgaris	chr6_31493374_T_G	31493374	T	G	0.210488	rs2904596	0.240952	0.025744	8.01e-21	20.0964	MICB	2	upstream_gene_variant	9.35954
L12_PSORIASIS	Psoriasis	chr6_29949027_T_C	29949027	T	C	0.46935	rs1655901	0.225932	0.0180252	4.86e-36	35.3134	HLA-A	2	downstream_gene_variant	12.5342
L12_PSORIASIS	Psoriasis	chr6_31346230_AC_A	31346230	AC	A	0.222984	rs36058333,rs372627523	0.322562	0.0228319	2.56e-45	44.5918	HLA-B	1	intron_variant	14.1277
L12_PSORIASIS	Psoriasis	chr6_31284147_C_T	31284147	C	T	0.0608921	rs12189871	0.7909	0.0234132	3.87e-250	249.412	HLA-C	0	intron_variant	33.7801
L12_PSORIASIS	Psoriasis	chr6_31472720_G_A	31472720	G	A	0.356959	rs2516440	-0.110507	0.0206905	9.25e-08	7.03386	MICB	5	intron_variant	-5.34096
L12_PSORIASIS	Psoriasis	chr6_31367559_G_A	31367559	G	A	0.0483998	rs17193122	0.362773	0.0416686	3.14e-18	17.5031	HLA-B	3	intron_variant	8.70616
L12_PSORIASIS	Psoriasis	chr6_31396606_C_T	31396606	C	T	0.367341	rs9501589	0.156174	0.0210519	1.18e-13	12.9281	MICA	4	upstream_gene_variant	7.41854
L12_SKINSUBCUTISNAS	Other and unspecified disorders of skin and subcutaneous tissue	chr6_31132991_T_C	31132991	T	C	0.645319	rs3130561	0.164777	0.033244	7.17e-07	6.14426	PSORS1C1	0	intron_variant	4.95659
L12_ULCERLOWLIMB	Ulcer of lower limb, not elsewhere classified	chr6_31413385_C_T	31413385	C	T	0.0759437	rs2857283	-0.300127	0.0606616	7.51e-07	6.12436	MICA	2	intron_variant	-4.94756
L12_ULCERLOWLIMB	Ulcer of lower limb, not elsewhere classified	chr6_32644620_A_G	32644620	A	G	0.44011	rs6927022	0.243878	0.0225226	2.53e-27	26.5966	HLA-DQA1	0	non_coding_transcript_exon_variant	10.8281
L12_ULCERLOWLIMB	Ulcer of lower limb, not elsewhere classified	chr6_32133232_C_T	32133232	C	T	0.0105418	rs570855891	0.578213	0.101651	1.28e-08	7.89279	FKBPL	1	upstream_gene_variant	5.68822
L12_URTICA_ALLERG	Allergic urticaria	chr6_32659222_TAGAA_T	32659222	TAGAA	T	0.112177	rs149219951	0.251852	0.0412278	1e-09	8.99833	HLA-DQB1	0	upstream_gene_variant	6.10879
L12_URTICARIA	Urticaria	chr6_32634888_C_CT	32634888	C	CT	0.498727	rs139299944	-0.119804	0.0136594	1.77e-18	17.7513	HLA-DQA1	0	intron_variant	-8.77081
L12_VITILIGO	Vitiligo	chr6_32620522_A_T	32620522	A	T	0.334124	rs9271445	0.508419	0.103082	8.13e-07	6.08991	HLA-DQA1	1	intergenic_variant	4.93218
L12_VITILIGO	Vitiligo	chr6_29733043_G_T	29733043	G	T	0.285673	rs4084764	0.478931	0.0807806	3.05e-09	8.51544	HLA-F	0	intron_variant	5.92879
M13_ANKYLOSPON	Ankylosing spondylitis	chr6_31386574_TA_T	31386574	TA	T	0.0800673	rs200602998	1.75741	0.0260062	0	993.553	MICA	0	upstream_gene_variant	67.5766
M13_ANKYLOSPON	Ankylosing spondylitis	chr6_30365523_C_G	30365523	C	G	0.0464604	rs145716652	0.315825	0.0516401	9.6e-10	9.01773	RPP21	1	upstream_gene_variant	6.11588
M13_ANKYLOSPON_STRICT	Ankylosing spondylitis, strict definition	chr6_30345252_C_T	30345252	C	T	0.0747273	rs45626136	0.358276	0.0645659	2.87e-08	7.54212	RPP21	1	synonymous_variant	5.54899
M13_ANKYLOSPON_STRICT	Ankylosing spondylitis, strict definition	chr6_31386574_TA_T	31386574	TA	T	0.0800673	rs200602998	1.81733	0.036785	0	531.799	MICA	0	upstream_gene_variant	49.4041
M13_ARTHROSIS	Arthrosis	chr6_31401660_T_TAA	31401660	T	TAA	0.171405	rs370396107,rs765783725	0.0652715	0.00822371	2.07e-15	14.6837	MICA	0	intron_variant	7.93699
M13_ARTHROSIS	Arthrosis	chr6_32714358_C_T	32714358	C	T	0.227745	rs3957147	-0.0727524	0.0103368	1.95e-12	11.71	HLA-DQA2	1	upstream_gene_variant	-7.0382
M13_ARTHROSIS_KNEE	Gonarthrosis	chr6_31401660_T_TAA	31401660	T	TAA	0.171405	rs370396107,rs765783725	0.0642709	0.00997235	1.16e-10	9.9368	MICA	0	intron_variant	6.44491
M13_ARTHROSIS_KNEE	Gonarthrosis	chr6_33234863_C_T	33234863	C	T	0.495168	rs213220	0.0496089	0.00950189	1.78e-07	6.74958	VPS52	1	upstream_gene_variant	5.22095
M13_ARTHROSIS_POLY	Polyarthrosis	chr6_31401660_T_TAA	31401660	T	TAA	0.171405	rs370396107,rs765783725	0.163073	0.0232588	2.36e-12	11.6268	MICA	0	intron_variant	7.01124
M13_ARTHTROSIS_COX_PRIM_HIPSURG	Coxarthrosis, primary, with hip surgery	chr6_33171551_C_T	33171551	C	T	0.405589	rs1799910	-0.0628048	0.0118885	1.27e-07	6.89551	COL11A2	0	synonymous_variant	-5.28282
M13_ATLOAXSUBLUX	Atlantoaxial subluxation	chr6_32624266_GT_G	32624266	GT	G	0.403068	rs796399229,rs556285565	0.545944	0.092739	3.94e-09	8.405	HLA-DQA1	0	upstream_gene_variant	5.88689
M13_BAKERCYST	Synovial cyst of popliteal space [Baker]	chr6_31449359_C_T	31449359	C	T	0.0986706	rs17200414	0.233019	0.0466341	5.83e-07	6.23431	MICA	0	intron_variant	4.99675
M13_DERMATOMYOTH	Other dermatomyositis	chr6_32635230_A_G	32635230	A	G	0.233737	rs2040406	0.643434	0.110588	5.95e-09	8.22583	HLA-DQA1	0	intron_variant	5.8183
M13_DERMATOPOLYNAS	Dermatopolymyositis, unspecified	chr6_32636619_C_T	32636619	C	T	0.27212	rs9272348	0.567504	0.108141	1.54e-07	6.81275	HLA-DQA1	0	intron_variant	5.24782
M13_DORSALGIA	Dorsalgia	chr6_31392282_G_A	31392282	G	A	0.0798968	rs3998320	0.122203	0.0113044	3.08e-27	26.5116	MICA	0	downstream_gene_variant	10.8102
M13_DORSALGIA	Dorsalgia	chr6_30108978_G_A	30108978	G	A	0.301059	rs2074483	0.0511778	0.00851585	1.86e-09	8.73049	TRIM31	1	non_coding_transcript_exon_variant	6.00971
M13_DORSOPATHY	Dorsopathies	chr6_30108978_G_A	30108978	G	A	0.301059	rs2074483	0.0440934	0.00685098	1.22e-10	9.91364	TRIM31	1	non_coding_transcript_exon_variant	6.43608
M13_DORSOPATHY	Dorsopathies	chr6_31386574_TA_T	31386574	TA	T	0.0800673	rs200602998	0.171136	0.00903006	4.26e-80	79.3701	MICA	0	upstream_gene_variant	18.9518
M13_DORSOPATHYOTH	Other dorsopathies, not elsewhere classified	chr6_31401660_T_TAA	31401660	T	TAA	0.171405	rs370396107,rs765783725	0.0728528	0.00735943	4.19e-23	22.3774	MICA	0	intron_variant	9.89924
M13_GIANTCELL	Giant cell arteritis	chr6_32690067_T_C	32690067	T	C	0.158844	rs9275211	0.600536	0.0508247	3.23e-32	31.4903	HLA-DQB1	0	intergenic_variant	11.8158
M13_GIANTCELL	Giant cell arteritis	chr6_32659305_A_G	32659305	A	G	0.717575	rs9273394	0.362711	0.0724085	5.46e-07	6.26281	HLA-DQB1	1	upstream_gene_variant	5.00923
M13_GOUT	Gout	chr6_31401660_T_TAA	31401660	T	TAA	0.171405	rs370396107,rs765783725	0.117558	0.0199933	4.11e-09	8.3866	MICA	0	intron_variant	5.87987
M13_INTERVERTEB	Other intervertebral disc disorders	chr6_31279637_C_T	31279637	C	T	0.432971	rs2844608	-0.0564065	0.00760257	1.18e-13	12.9294	HLA-C	0	intron_variant	-7.4194
M13_JUVERHEU	Juvenile rheuma	chr6_33159361_C_A	33159361	C	A	0.29152	rs9277925	0.39629	0.0694281	1.14e-08	7.9431	COL11A2	3	downstream_gene_variant	5.70792
M13_JUVERHEU	Juvenile rheuma	chr6_32683359_T_A	32683359	T	A	0.0987657	rs2935907	0.789627	0.0670962	5.67e-32	31.2467	HLA-DQB1	0	intergenic_variant	11.7686
M13_JUVERHEU	Juvenile rheuma	chr6_31436989_T_C	31436989	T	C	0.104631	rs35989721	0.614607	0.0843446	3.17e-13	12.4989	MICA	1	intron_variant	7.28686
M13_JUVERHEU	Juvenile rheuma	chr6_32615965_G_A	32615965	G	A	0.800384	rs9271348	0.655746	0.106051	6.28e-10	9.20204	HLA-DQA1	2	regulatory_region_variant	6.18331
M13_LOWBACKPAIN	Low back pain	chr6_31436989_T_C	31436989	T	C	0.104631	rs35989721	0.106318	0.0134248	2.38e-15	14.6228	MICA	0	intron_variant	7.91952
M13_LOWBACKPAINORANDSCIATICA	Lower back pain or/and sciatica	chr6_31233037_G_A	31233037	G	A	0.259386	rs3134776	0.0492341	0.00799606	7.4e-10	9.13077	HCG27	0	intergenic_variant	6.15729
M13_MCTD	Mixed connective tissue disease	chr6_31333298_C_A	31333298	C	A	0.0905297	rs9265680	0.522978	0.0473094	2.09e-28	27.6805	HLA-B	0	intron_variant	11.0544
M13_MICROPOLYANG	Microscopic polyangiitis	chr6_32223192_C_T	32223192	C	T	0.0172996	rs78809511	1.58825	0.278156	1.13e-08	7.94692	NOTCH4	1	intron_variant	5.70991
M13_MICROPOLYANG	Microscopic polyangiitis	chr6_32469562_C_T	32469562	C	T	0.0290122	rs374532386	1.55893	0.181531	8.88e-18	17.0518	HLA-DRA	0	intron_variant	8.58768
M13_MONOARTHRITIS	Monoarthritis, not elsewhere classified	chr6_31397312_G_C	31397312	G	C	0.0790365	rs145575084	0.617497	0.0587985	8.46e-26	25.0724	MICA	0	upstream_gene_variant	10.5019
M13_MUSCLE	Disorders of muscles	chr6_32203357_T_TA	32203357	T	TA	0.146577	rs71536115,rs9281671	0.205004	0.0333348	7.76e-10	9.11035	NOTCH4	0	non_coding_transcript_exon_variant	6.14985
M13_MYOSITIS	Myositis	chr6_32231204_C_T	32231204	C	T	0.0962912	rs3130297	0.591186	0.0723526	3.06e-16	15.5141	NOTCH4	0	intergenic_variant	8.1709
M13_OSTEOMYELITIS	Osteomyelitis	chr6_32405601_A_T	32405601	A	T	0.054658	rs3806155	0.473588	0.0629186	5.19e-14	13.2847	BTNL2	0	intron_variant	7.527
M13_OTHERJOINT	Other joint disorders	chr6_31408787_T_A	31408787	T	A	0.0795034	rs148015908	0.100425	0.0103786	3.81e-22	21.419	MICA	0	intron_variant	9.67616
M13_OTHERJOINT	Other joint disorders	chr6_33118239_T_C	33118239	T	C	0.0881072	rs3117037	-0.0763499	0.0125684	1.24e-09	8.90658	HLA-DPB1	1	intron_variant	-6.07475
M13_POLYARTHRITIS	Polyarthritis, unspecified	chr6_32689801_T_C	32689801	T	C	0.462866	rs7774434	0.276646	0.0547307	4.31e-07	6.36552	HLA-DQB1	1	intergenic_variant	5.05468
M13_POLYARTHRITIS	Polyarthritis, unspecified	chr6_31385877_T_C	31385877	T	C	0.0801549	rs766604143	0.715871	0.062824	4.44e-30	29.3531	MICA	0	upstream_gene_variant	11.3949
M13_POLYMYALGIA	Polymyalgia rheumatica	chr6_32605694_A_G	32605694	A	G	0.618671	rs9270965	-0.25117	0.0425866	3.68e-09	8.43415	HLA-DRB1	2	intergenic_variant	-5.89787
M13_POLYMYALGIA	Polymyalgia rheumatica	chr6_32619290_G_A	32619290	G	A	0.416306	rs9271375	0.226825	0.0303057	7.18e-14	13.1439	HLA-DQA1	1	intergenic_variant	7.48456
M13_POLYMYALGIA	Polymyalgia rheumatica	chr6_32591896_T_G	32591896	T	G	0.3363	rs34434863	0.382665	0.0233421	2.12e-60	59.6739	HLA-DRB1	0	upstream_gene_variant	16.3938
M13_POLYMYO	Polymyositis	chr6_31353490_A_C	31353490	A	C	0.0910122	rs2596500	0.975947	0.112024	2.99e-18	17.5247	HLA-B	0	intron_variant	8.71195
M13_PYOGARTH	Pyogenic arthritis	chr6_31408787_T_A	31408787	T	A	0.0795034	rs148015908	0.471878	0.0496301	1.95e-21	20.7109	MICA	0	intron_variant	9.5079
M13_REACTARTH	Reactive arthropathies	chr6_32993584_G_A	32993584	G	A	0.105737	rs9500927	0.265375	0.0506825	1.64e-07	6.78516	HLA-DOA	1	intergenic_variant	5.23603
M13_REACTARTH	Reactive arthropathies	chr6_31403207_C_T	31403207	C	T	0.0798606	rs116135464	1.22283	0.0327441	3.04e-305	304.517	MICA	0	intron_variant	37.345
M13_ROTATORCUFF	Rotator cuff syndrome	chr6_29092185_T_C	29092185	T	C	0.576455	rs3129789	0.0467667	0.00937577	6.1e-07	6.21471	OR2B3	0	upstream_gene_variant	4.98804
M13_SCIATICA	Sciatica+with lumbago	chr6_30108978_G_A	30108978	G	A	0.301059	rs2074483	0.0718737	0.0111948	1.36e-10	9.86643	TRIM31	0	non_coding_transcript_exon_variant	6.42028
M13_SHOULDER	Shoulder lesions	chr6_32372293_C_T	32372293	C	T	0.296175	rs1980496	0.0597241	0.00858359	3.45e-12	11.4618	C6orf10	0	intron_variant	6.95794
M13_SHOULDER	Shoulder lesions	chr6_32883924_C_T	32883924	C	T	0.0198844	rs4947354	0.169093	0.0341303	7.26e-07	6.13906	PSMB9	1	upstream_gene_variant	4.95433
M13_SOFTTISSUE	Soft tissue disorders	chr6_28674180_A_G	28674180	A	G	0.493519	rs3864294	-0.0346453	0.00638858	5.86e-08	7.2321	ZBED9	1	intergenic_variant	-5.423
M13_SOFTTISSUE	Soft tissue disorders	chr6_32372293_C_T	32372293	C	T	0.296175	rs1980496	0.040861	0.00550381	1.14e-13	12.9449	C6orf10	0	intron_variant	7.42413
M13_SOFTTISSUEOTH	Other soft tissue disorders, not elsewhere classified	chr6_32619632_A_G	32619632	A	G	0.606543	rs9271385	0.0402883	0.00722213	2.43e-08	7.61497	HLA-DQA1	0	intergenic_variant	5.57845
M13_SPONDYLINFLAMNAS	Other specified/unspecified inflammatory spondylopathies	chr6_31359257_C_A	31359257	C	A	0.0799983	rs116666910	1.48871	0.0399248	2.58e-304	303.589	HLA-B	0	upstream_gene_variant	37.2879
M13_SPONDYLOPATHY	Spondylopathies	chr6_31400614_A_T	31400614	A	T	0.0798072	rs116285304	0.412127	0.013013	3.96e-220	219.402	MICA	0	5_prime_UTR_variant	31.6704
M13_SPONDYLOPATHY	Spondylopathies	chr6_31279637_C_T	31279637	C	T	0.432971	rs2844608	-0.066626	0.010259	8.33e-11	10.0794	HLA-C	1	intron_variant	-6.4944
M13_SYSTSLCE	Systemic sclerosis	chr6_32706117_C_T	32706117	C	T	0.510406	rs1794269	0.455783	0.0525111	3.97e-18	17.4016	HLA-DQA2	0	downstream_gene_variant	8.67975
M13_TEMPARTERIT	Temporal arteritis	chr6_32690067_T_C	32690067	T	C	0.158844	rs9275211	0.641568	0.0528779	7.06e-34	33.1511	HLA-DQB1	0	intergenic_variant	12.133
M13_TEMPARTERIT	Temporal arteritis	chr6_32659305_A_G	32659305	A	G	0.717575	rs9273394	0.412103	0.0774907	1.05e-07	6.97881	HLA-DQB1	1	upstream_gene_variant	5.3181
M13_TENDOSYNOVITISNAS	Other/unspecified synovitis and tenosynovitis	chr6_32706117_C_T	32706117	C	T	0.510406	rs1794269	0.13658	0.0224731	1.22e-09	8.91343	HLA-DQA2	0	downstream_gene_variant	6.07749
M13_THORACISPINEPAIN	Pain in thoracic spine	chr6_31409396_G_C	31409396	G	C	0.203481	rs2854000	0.119717	0.0242101	7.62e-07	6.1182	MICA	0	intron_variant	4.94492
M13_WEGENER	Wegener granulomatosis	chr6_33080909_G_A	33080909	G	A	0.255145	rs1042169	-0.729637	0.0803822	1.12e-19	18.9527	HLA-DPB1	0	missense_variant	-9.0771
M13_WEGENER	Wegener granulomatosis	chr6_32658760_G_T	32658760	G	T	0.328149	rs28672722	-0.53441	0.0991663	7.08e-08	7.14997	HLA-DQB1	1	upstream_gene_variant	-5.38903
MUCOPROCT	Mucosal proctocolitis	chr6_32666233_G_A	32666233	G	A	0.73785	rs3830058	-0.190161	0.0289847	5.35e-11	10.2716	HLA-DQB1	1	intron_variant	-6.56074
MUCOPROCT	Mucosal proctocolitis	chr6_29851425_C_G	29851425	C	G	0.337822	rs2975035	0.162637	0.0275042	3.35e-09	8.47496	HLA-G	2	intron_variant	5.91318
MUCOPROCT	Mucosal proctocolitis	chr6_32635891_A_C	32635891	A	C	0.228543	rs1391372	-0.278989	0.0263615	3.56e-26	25.448	HLA-DQA1	0	intron_variant	-10.5832
N14_ACUTENEPHRITIC	Acute nephritic syndrome	chr6_30781456_T_G	30781456	T	G	0.0925006	rs9468829	0.417408	0.0845764	8e-07	6.0967	IER3	0	intron_variant	4.93528
N14_CERVICAL_HSIL	HSIL lesion of the cervix uteri	chr6_31354270_A_G	31354270	A	G	0.212658	rs1053726	-0.227823	0.0296979	1.7e-14	13.7696	HLA-B	1	3_prime_UTR_variant	-7.67136
N14_CERVICAL_HSIL	HSIL lesion of the cervix uteri	chr6_32424491_A_AT	32424491	A	AT	0.234054	rs149900446,rs9281796	-0.214252	0.0286509	7.55e-14	13.1221	HLA-DRA	2	intergenic_variant	-7.47802
N14_CERVICAL_HSIL	HSIL lesion of the cervix uteri	chr6_33113930_C_T	33113930	C	T	0.199294	rs34823653	-0.233231	0.032715	1.01e-12	11.9957	HLA-DPB1	3	intron_variant	-7.12916
N14_CERVICAL_HSIL	HSIL lesion of the cervix uteri	chr6_32632423_CTG_C	32632423	CTG	C	0.294342	rs72255532	-0.307318	0.0209125	6.89e-49	48.1615	HLA-DQA1	0	intron_variant	-14.6954
N14_CERVICAL_HSIL	HSIL lesion of the cervix uteri	chr6_33108313_T_A	33108313	T	A	0.217463	rs872956	0.160911	0.0283836	1.44e-08	7.84164	HLA-DPB1	4	upstream_gene_variant	5.66914
N14_CERVICAL_LSIL	LSIL lesion of the cervix uteri	chr6_33085494_T_C	33085494	T	C	0.254945	rs9277462	0.175767	0.0333151	1.32e-07	6.87943	HLA-DPB1	1	intron_variant	5.27589
N14_CERVICAL_LSIL	LSIL lesion of the cervix uteri	chr6_31913532_T_C	31913532	T	C	0.173122	rs532086	0.211203	0.0301803	2.6e-12	11.5858	C2	0	intron_variant	6.99804
N14_CERVICAL_LSIL	LSIL lesion of the cervix uteri	chr6_32768918_A_T	32768918	A	T	0.242098	rs9276606	-0.19226	0.0377355	3.49e-07	6.45717	HLA-DQB2	2	regulatory_region_variant	-5.09495
N14_CHRONEPHROPATH	Chronic nephritic syndrome	chr6_32706117_C_T	32706117	C	T	0.510406	rs1794269	0.220514	0.0406308	5.72e-08	7.24242	HLA-DQA2	0	downstream_gene_variant	5.42726
N14_DIALYSIS	Dialysis	chr6_32607881_G_C	32607881	G	C	0.553233	rs3021304	0.40945	0.0662206	6.29e-10	9.20135	HLA-DRB1	1	intergenic_variant	6.18313
N14_DIALYSIS	Dialysis	chr6_32613963_AT_A	32613963	AT	A	0.150465	rs111710395	0.493503	0.049799	3.77e-23	22.4236	HLA-DQA1	0	regulatory_region_variant	9.9099
N14_ENDOMETRIOSIS_OVARY	Endometriosis of ovary	chr6_31141683_T_C	31141683	T	C	0.485265	rs1265088	-0.100351	0.0182874	4.08e-08	7.38957	CCHCR1	0	upstream_gene_variant	-5.48744
N14_EROSECTROPUT	Erosion and ectropion of cervix uteri	chr6_32647680_T_C	32647680	T	C	0.294749	rs28479464	-0.2906	0.0540801	7.72e-08	7.11229	HLA-DQA1	0	downstream_gene_variant	-5.37351
N14_FEMALE_GENITAL_DYSPLASIA_ALL	All dysplastic lesions of the cervix uteri, vagina or vulva	chr6_33068083_G_A	33068083	G	A	0.196371	rs2301225	-0.172036	0.0257162	2.24e-11	10.6498	HLA-DPA1	4	3_prime_UTR_variant	-6.68978
N14_FEMALE_GENITAL_DYSPLASIA_ALL	All dysplastic lesions of the cervix uteri, vagina or vulva	chr6_31354270_A_G	31354270	A	G	0.212658	rs1053726	-0.157791	0.0227689	4.2e-12	11.3768	HLA-B	2	3_prime_UTR_variant	-6.93012
N14_FEMALE_GENITAL_DYSPLASIA_ALL	All dysplastic lesions of the cervix uteri, vagina or vulva	chr6_32647680_T_C	32647680	T	C	0.294749	rs28479464	-0.251898	0.0161797	1.19e-54	53.926	HLA-DQA1	0	downstream_gene_variant	-15.5688
N14_FEMALE_GENITAL_DYSPLASIA_ALL	All dysplastic lesions of the cervix uteri, vagina or vulva	chr6_32424491_A_AT	32424491	A	AT	0.234054	rs149900446,rs9281796	-0.167709	0.0225366	9.95e-14	13.0022	HLA-DRA	3	intergenic_variant	-7.44162
N14_FEMALE_GENITAL_DYSPLASIA_ALL	All dysplastic lesions of the cervix uteri, vagina or vulva	chr6_31466743_G_C	31466743	G	C	0.0945256	rs3094012	0.222799	0.0355038	3.49e-10	9.45717	MICB	5	intron_variant	6.27537
N14_FEMALE_GENITAL_DYSPLASIA_ALL	All dysplastic lesions of the cervix uteri, vagina or vulva	chr6_33091848_G_C	33091848	G	C	0.196996	rs3117224	0.163563	0.0215902	3.57e-14	13.4473	HLA-DPB1	1	non_coding_transcript_exon_variant	7.57582
N14_FEMALE_GENITAL_HSIL	HSIL lesion of the cervix uteri, vagina or vulva	chr6_31354270_A_G	31354270	A	G	0.212658	rs1053726	-0.229881	0.0284637	6.68e-16	15.1752	HLA-B	1	3_prime_UTR_variant	-8.07629
N14_FEMALE_GENITAL_HSIL	HSIL lesion of the cervix uteri, vagina or vulva	chr6_32621392_A_G	32621392	A	G	0.0885156	rs34645399	-0.305913	0.0529856	7.76e-09	8.11014	HLA-DQA1	5	intergenic_variant	-5.7735
N14_FEMALE_GENITAL_HSIL	HSIL lesion of the cervix uteri, vagina or vulva	chr6_33113930_C_T	33113930	C	T	0.199294	rs34823653	-0.158294	0.0315392	5.2e-07	6.284	HLA-DPB1	4	intron_variant	-5.01895
N14_FEMALE_GENITAL_HSIL	HSIL lesion of the cervix uteri, vagina or vulva	chr6_32613547_A_G	32613547	A	G	0.0269941	rs113636024	-0.422575	0.0771171	4.26e-08	7.37059	HLA-DQA1	3	regulatory_region_variant	-5.47966
N14_FEMALE_GENITAL_HSIL	HSIL lesion of the cervix uteri, vagina or vulva	chr6_32658674_G_A	32658674	G	A	0.317379	rs28414666	-0.307205	0.0194805	5.02e-56	55.2996	HLA-DQB1	0	upstream_gene_variant	-15.7699
N14_FEMALE_GENITAL_HSIL	HSIL lesion of the cervix uteri, vagina or vulva	chr6_33110243_T_C	33110243	T	C	0.140149	rs3130217	0.237315	0.0292577	5.01e-16	15.3002	HLA-DPB1	2	upstream_gene_variant	8.11119
N14_FEMALE_GENITAL_LSIL	LSIL lesion of the cervix uteri, vagina or vulva	chr6_32744232_A_C	32744232	A	C	0.0957458	rs41288889	-0.309455	0.0518633	2.42e-09	8.61618	HLA-DQA2	1	intron_variant	-5.96674
N14_FEMALE_GENITAL_LSIL	LSIL lesion of the cervix uteri, vagina or vulva	chr6_32308415_G_A	32308415	G	A	0.223238	rs28366177	-0.188021	0.0346823	5.92e-08	7.22768	C6orf10	2	intron_variant	-5.42125
N14_FEMALE_GENITAL_LSIL		chr6_31913532_T_C	31913532	T	C	0.173122	rs532086	0.254584	0.0265445	8.74e-22	21.0585	C2	0	intron_variant	9.59084
N14_GLOMER_NEPHRITIS	Glomerulonephritis	chr6_32706250_C_G	32706250	C	G	0.773451	rs3134969	0.197959	0.0308766	1.44e-10	9.84076	HLA-DQA2	0	non_coding_transcript_exon_variant	6.4113
N14_MESNRUIRREG	Excessive, frequent and irregular menstruation	chr6_31082571_A_G	31082571	A	G	0.280954	rs9263475	-0.0544662	0.00940106	6.89e-09	8.16189	C6orf15	0	upstream_gene_variant	-5.79362
N14_NEPHROTICSYND	Nephrotic syndrome	chr6_32643419_ATGT_A	32643419	ATGT	A	0.103842	rs201571916	0.464313	0.0669377	4.02e-12	11.3958	HLA-DQA1	0	3_prime_UTR_variant	6.93649
N14_OTHNONINFCERVIX	Other noninflammatory disorders of cervix uteri	chr6_32429909_G_T	32429909	G	T	0.0389083	rs148838821	0.45715	0.0849122	7.29e-08	7.13709	HLA-DRA	0	intergenic_variant	5.3838
N14_OTHNONINFVAG	Other noninflammatory disorders of vagina	chr6_32238688_G_A	32238688	G	A	0.218922	rs9267922	0.174638	0.0335412	1.92e-07	6.71608	NOTCH4	0	intergenic_variant	5.20667
N14_RENFAIL	Renal failure	chr6_31147664_T_C	31147664	T	C	0.586914	rs3131012	0.0789498	0.0155305	3.7e-07	6.4318	CCHCR1	1	intron_variant	5.08353
N14_RENFAIL	Renal failure	chr6_32636375_A_G	32636375	A	G	0.424554	rs9272324	0.0948026	0.0119138	1.76e-15	14.7553	HLA-DQA1	0	intron_variant	7.95738
N14_URINOTH	Other diseases of urinary system	chr6_32605694_A_G	32605694	A	G	0.618671	rs9270965	-0.0386942	0.00617858	3.79e-10	9.42191	HLA-DRB1	0	intergenic_variant	-6.26264
N14_VAGINAL_DYSPLASIA_ALL	All dysplastic lesions of the vagina	chr6_32615066_A_T	32615066	A	T	0.0880353	rs7756647	-0.583088	0.108862	8.5e-08	7.07068	HLA-DQA1	0	intergenic_variant	-5.35621
N14_VAGINAL_HSIL	HSIL lesion of the vagina	chr6_32222613_T_G	32222613	T	G	0.317579	rs915894	0.359521	0.0728986	8.15e-07	6.08898	NOTCH4	0	missense_variant	4.9318
N14_VULVAL_HSIL	HSIL lesion of the vulva	chr6_32658760_G_T	32658760	G	T	0.328149	rs28672722	-0.518483	0.0738253	2.17e-12	11.6636	HLA-DQB1	0	upstream_gene_variant	-7.02311
N14_VULVAL_LSIL	LSIL lesion of the vulva	chr6_31913532_T_C	31913532	T	C	0.173122	rs532086	0.436783	0.0576106	3.41e-14	13.467	C2	0	intron_variant	7.58164
NECROVASC_FG	Other necrotizing vasculopathies (FG)	chr6_32604534_T_C	32604534	T	C	0.206878	rs586610	0.479624	0.0374964	1.84e-37	36.7362	HLA-DRB1	0	intergenic_variant	12.7912
NECROVASC_FG	Other necrotizing vasculopathies (FG)	chr6_32616962_T_C	32616962	T	C	0.192788	rs28752520	-0.353792	0.0588176	1.8e-09	8.74473	HLA-DQA1	1	regulatory_region_variant	-6.01507
NECROVASC_FG	Other necrotizing vasculopathies (FG)	chr6_33051909_T_C	33051909	T	C	0.332921	rs446287	0.221262	0.0437367	4.22e-07	6.37469	HLA-DPA1	3	regulatory_region_variant	5.05895
NECROVASC_FG	Other necrotizing vasculopathies (FG)	chr6_31359401_G_A	31359401	G	A	0.171206	rs2249935	0.274886	0.0524971	1.64e-07	6.78516	HLA-B	2	upstream_gene_variant	5.2362
O15_MATERN_CARE_PELVIC_ABNORM	Maternal care for known or suspected abnormality of pelvic organs	chr6_32660041_C_A	32660041	C	A	0.216714	rs1768,rs115749644	0.104562	0.0175264	2.43e-09	8.61415	HLA-DQB1	0	3_prime_UTR_variant	5.96597
O15_OTHER_MATERN_DIS_ELSEWHERE	Other maternal diseases classifiable elsewhere but complicating pregnancy, childbirth and the puerperium	chr6_32110596_A_C	32110596	A	C	0.17276	rs3807039	-0.100161	0.017223	6.04e-09	8.21862	ATF6B	0	intron_variant	-5.81554
O15_POLYHYDR	Polyhydramnios	chr6_32672154_G_T	32672154	G	T	0.120996	rs9274835	0.314452	0.0550199	1.1e-08	7.96042	HLA-DQB1	0	upstream_gene_variant	5.71524
O15_PRE_OR_ECLAMPSIA	Pre-eclampsia or eclampsia	chr6_31323412_T_TAA	31323412	T	TAA	0.24857	rs113565913	0.106185	0.0184432	8.54e-09	8.06853	HLA-B	0	intron_variant	5.75741
O15_PREECLAMPS	Pre-eclampsia	chr6_30813604_G_A	30813604	G	A	0.109364	rs915665	0.144863	0.026137	2.98e-08	7.52537	DDR1	0	non_coding_transcript_exon_variant	5.54245
O15_PREG_OTHER_MAT_DISORD	Other maternal disorders predominantly related to pregnancy	chr6_32168770_T_G	32168770	T	G	0.574304	rs1061808	0.0577593	0.0106646	6.11e-08	7.21396	AGPAT1	1	3_prime_UTR_variant	5.41599
O15_PREG_OTHER_MAT_DISORD	Other maternal disorders predominantly related to pregnancy	chr6_32700634_G_A	32700634	G	A	0.119877	rs9275373	0.137665	0.012782	4.76e-27	26.3226	HLA-DQB1	0	regulatory_region_variant	10.7702
OTHER_SYSTCON_FG	Other systemic involvement of connective tissue (FG)	chr6_32636375_A_G	32636375	A	G	0.424554	rs9272324	0.152601	0.0205901	1.25e-13	12.9031	HLA-DQA1	2	intron_variant	7.41137
OTHER_SYSTCON_FG	Other systemic involvement of connective tissue (FG)	chr6_31401660_T_TAA	31401660	T	TAA	0.171405	rs370396107,rs765783725	0.297186	0.0187936	2.53e-56	55.5975	MICA	0	intron_variant	15.8131
OTHER_SYSTCON_FG	Other systemic involvement of connective tissue (FG)	chr6_31462944_A_G	31462944	A	G	0.146043	rs3099840	0.181505	0.0290243	4.01e-10	9.39686	MICB	3	non_coding_transcript_exon_variant	6.25354
OTHER_SYSTCON_FG	Other systemic involvement of connective tissue (FG)	chr6_32593523_C_T	32593523	C	T	0.516359	rs9270585	-0.155791	0.0193366	7.83e-16	15.1062	HLA-DRB1	1	upstream_gene_variant	-8.0568
PAIN	Pain (limb, back, neck, head abdominally)	chr6_29635735_A_G	29635735	A	G	0.1996	rs111508444	-0.0479961	0.00576565	8.47e-17	16.0721	GABBR1	0	upstream_gene_variant	-8.32449
POLLENALLERG	Pollen allergy	chr6_32655657_T_C	32655657	T	C	0.307001	rs2647097	0.115269	0.018603	5.78e-10	9.23795	HLA-DQB1	0	upstream_gene_variant	6.19626
PRIM_KNEEARTHROSIS	Primary gonarthrosis, bilateral	chr6_32663793_G_A	32663793	G	A	0.271197	rs9274265,rs281863219	-0.0755304	0.012591	1.99e-09	8.70147	HLA-DQB1	0	non_coding_transcript_exon_variant	-5.99876
PSORI_STRICT	Psoriasis (vulgaris), strict definition	chr6_29949027_T_C	29949027	T	C	0.46935	rs1655901	0.412103	0.058215	1.45e-12	11.8386	HLA-A	1	downstream_gene_variant	7.07898
PSORI_STRICT	Psoriasis (vulgaris), strict definition	chr6_31322243_G_GA	31322243	G	GA	0.120227	rs147221454,rs562341046,rs879201637	0.962844	0.0541652	1.08e-70	69.9654	HLA-B	0	intron_variant	17.7761
PSORI_STRICT	Psoriasis (vulgaris), strict definition	chr6_31359387_C_T	31359387	C	T	0.629352	rs2853998	0.333002	0.0659457	4.43e-07	6.3536	HLA-B	2	upstream_gene_variant	5.04964
PULM_INFECTIONS	COPD/asthma/ILD related infections	chr6_32604534_T_C	32604534	T	C	0.206878	rs586610	0.0502889	0.00592827	2.2e-17	16.6582	HLA-DRB1	0	intergenic_variant	8.4829
REITER	Reiter disease	chr6_31408787_T_A	31408787	T	A	0.0795034	rs148015908	1.43614	0.112108	1.43e-37	36.8432	MICA	0	intron_variant	12.8103
RESP_ILL_DIS_CLASS_ELSEWHERE	Respiratory disorders in diseases classified elsewhere	chr6_31360113_A_G	31360113	A	G	0.0914292	rs2523584	0.574275	0.105152	4.72e-08	7.32562	HLA-B	0	upstream_gene_variant	5.46138
RHEU_ARTHRITIS_OTH	Other arthritis (FG)	chr6_29871652_G_A	29871652	G	A	0.494616	rs886396	0.130616	0.0173485	5.12e-14	13.2907	HLA-G	2	intron_variant	7.52894
RHEU_ARTHRITIS_OTH	Other arthritis (FG)	chr6_32591896_T_G	32591896	T	G	0.3363	rs34434863	0.148592	0.017536	2.38e-17	16.6234	HLA-DRB1	1	upstream_gene_variant	8.47356
RHEU_ARTHRITIS_OTH	Other arthritis (FG)	chr6_31359401_G_A	31359401	G	A	0.171206	rs2249935	0.123553	0.0234662	1.4e-07	6.85387	HLA-B	3	upstream_gene_variant	5.26515
RHEU_ARTHRITIS_OTH	Other arthritis (FG)	chr6_31385877_T_C	31385877	T	C	0.0801549	rs766604143	0.621829	0.0209516	1.42e-193	192.847	MICA	0	upstream_gene_variant	29.6793
RHEUMA_ARHTROPAT_REACTIVE	Reactive arthropathies, FINNGEN	chr6_31403207_C_T	31403207	C	T	0.0798606	rs116135464	1.22115	0.0372113	3.4e-236	235.468	MICA	0	intron_variant	32.8166
RHEUMA_OTHER_WIDE	Other (seronegative) rheumatoid arthritis, wide	chr6_31115509_G_A	31115509	G	A	0.510929	rs3094219	0.121377	0.0235049	2.42e-07	6.61618	CDSN	4	3_prime_UTR_variant	5.16388
RHEUMA_OTHER_WIDE	Other (seronegative) rheumatoid arthritis, wide	chr6_31401660_T_TAA	31401660	T	TAA	0.171405	rs370396107,rs765783725	0.436983	0.0267401	4.97e-60	59.3036	MICA	1	intron_variant	16.3419
RHEUMA_OTHER_WIDE	Other (seronegative) rheumatoid arthritis, wide	chr6_29214578_A_G	29214578	A	G	0.0416582	rs115094999	0.283252	0.051338	3.44e-08	7.46344	OR2J2	3	intron_variant	5.5174
RHEUMA_OTHER_WIDE	Other (seronegative) rheumatoid arthritis, wide	chr6_32591896_T_G	32591896	T	G	0.3363	rs34434863	0.393563	0.0175545	2.55e-111	110.594	HLA-DRB1	0	upstream_gene_variant	22.4195
RHEUMA_OTHER_WIDE	Other (seronegative) rheumatoid arthritis, wide	chr6_32414162_T_C	32414162	T	C	0.41329	rs743862	-0.19743	0.0238733	1.34e-16	15.8729	BTNL2	2	regulatory_region_variant	-8.26989
RHEUMA_SERONEG	Seronegative rheumatoid arthritis	chr6_32591896_T_G	32591896	T	G	0.3363	rs34434863	0.325989	0.0293106	9.83e-29	28.0074	HLA-DRB1	1	upstream_gene_variant	11.1219
RHEUMA_SERONEG	Seronegative rheumatoid arthritis	chr6_31359401_G_A	31359401	G	A	0.171206	rs2249935	0.281963	0.0387783	3.56e-13	12.4485	HLA-B	2	upstream_gene_variant	7.27116
RHEUMA_SERONEG	Seronegative rheumatoid arthritis	chr6_31397312_G_C	31397312	G	C	0.0790365	rs145575084	0.663048	0.0346124	8.56e-82	81.0673	MICA	0	upstream_gene_variant	19.1564
RHEUMA_SEROPOS_STRICT	Seropositive rheumatoid arthritis, strict definition	chr6_32484810_C_T	32484810	C	T	0.199314	rs28368843	0.627878	0.0318789	2.35e-86	85.6289	HLA-DRB5	1	intergenic_variant	19.6957
RHEUMA_SEROPOS_STRICT	Seropositive rheumatoid arthritis, strict definition	chr6_31254279_G_A	31254279	G	A	0.286019	rs1793890	0.334828	0.0278764	3.1e-33	32.5086	HLA-C	2	intergenic_variant	12.0112
RHEUMA_SEROPOS_STRICT	Seropositive rheumatoid arthritis, strict definition	chr6_32214982_G_A	32214982	G	A	0.0752216	rs206015	0.297843	0.0426906	3.02e-12	11.52	NOTCH4	7	intron_variant	6.97678
RHEUMA_SEROPOS_STRICT	Seropositive rheumatoid arthritis, strict definition	chr6_31423980_GA_G	31423980	GA	G	0.370664	rs34978840,rs370929598	0.183604	0.0269038	8.83e-12	11.054	MICA	6	intron_variant	6.82447
RHEUMA_SEROPOS_STRICT	Seropositive rheumatoid arthritis, strict definition	chr6_33080680_C_G	33080680	C	G	0.225934	rs1126504	-0.364018	0.037563	3.3e-22	21.4815	HLA-DPA1	3	missense_variant	-9.69085
RHEUMA_SEROPOS_STRICT	Seropositive rheumatoid arthritis, strict definition	chr6_31961237_A_C	31961237	A	C	0.715659	rs437179	-0.215629	0.0295224	2.79e-13	12.5544	SKIV2L	5	missense_variant	-7.30392
RHEUMA_SEROPOS_STRICT	Seropositive rheumatoid arthritis, strict definition	chr6_32644640_G_A	32644640	G	A	0.0897117	rs62404117	-0.596008	0.070483	2.77e-17	16.5575	HLA-DQA1	4	non_coding_transcript_exon_variant	-8.45605
RHEUMA_SEROPOS_STRICT	Seropositive rheumatoid arthritis, strict definition	chr6_32590280_G_A	32590280	G	A	0.142193	rs16822980	0.979288	0.023112	0	391.579	HLA-DRB1	0	upstream_gene_variant	42.3714
RHEUMA_SEROPOS_STRICT	Seropositive rheumatoid arthritis, strict definition	chr6_31359384_T_C	31359384	T	C	0.286401	rs2249932	-0.188335	0.0332548	1.48e-08	7.82974	HLA-B	8	upstream_gene_variant	-5.6634
RHEUMA_SEROPOS_WIDE	Seropositive rheumatoid arthritis, wide	chr6_32486105_G_A	32486105	G	A	0.191327	rs111266158	0.468959	0.0234431	5.08e-89	88.2941	HLA-DRB5	1	intergenic_variant	20.0042
RHEUMA_SEROPOS_WIDE	Seropositive rheumatoid arthritis, wide	chr6_31401660_T_TAA	31401660	T	TAA	0.171405	rs370396107,rs765783725	0.364435	0.0227945	1.55e-57	56.8097	MICA	2	intron_variant	15.9878
RHEUMA_SEROPOS_WIDE	Seropositive rheumatoid arthritis, wide	chr6_32219425_T_C	32219425	T	C	0.443016	rs429853	-0.122339	0.023337	1.59e-07	6.7986	NOTCH4	9	intron_variant	-5.24229
RHEUMA_SEROPOS_WIDE	Seropositive rheumatoid arthritis, wide	chr6_32210103_C_G	32210103	C	G	0.246689	rs206018	-0.250855	0.0257563	2.04e-22	21.6904	NOTCH4	4	intron_variant	-9.73957
RHEUMA_SEROPOS_WIDE	Seropositive rheumatoid arthritis, wide	chr6_33080680_C_G	33080680	C	G	0.225934	rs1126504	-0.24491	0.0262246	9.73e-21	20.0119	HLA-DPA1	5	missense_variant	-9.33894
RHEUMA_SEROPOS_WIDE	Seropositive rheumatoid arthritis, wide	chr6_31307886_C_A	31307886	C	A	0.270575	rs3873387	-0.137426	0.0254286	6.5e-08	7.18709	HLA-C	8	non_coding_transcript_exon_variant	-5.40438
RHEUMA_SEROPOS_WIDE	Seropositive rheumatoid arthritis, wide	chr6_30056900_C_T	30056900	C	T	0.334185	rs9366752	0.129606	0.0196984	4.71e-11	10.327	ZNRD1	7	non_coding_transcript_exon_variant	6.57953
RHEUMA_SEROPOS_WIDE	Seropositive rheumatoid arthritis, wide	chr6_32590280_G_A	32590280	G	A	0.142193	rs16822980	0.811396	0.017702	0	457.98	HLA-DRB1	0	upstream_gene_variant	45.8364
RHEUMA_SEROPOS_WIDE	Seropositive rheumatoid arthritis, wide	chr6_32659267_G_A	32659267	G	A	0.124415	rs28579922	-0.290756	0.0409576	1.26e-12	11.8996	HLA-DQB1	6	upstream_gene_variant	-7.09895
RHEUMA_SEROPOS_WIDE	Seropositive rheumatoid arthritis, wide	chr6_32707290_T_C	32707290	T	C	0.411957	rs17206350	0.245797	0.0231925	3.04e-26	25.5171	HLA-DQA2	3	upstream_gene_variant	10.5981
RX_ANTIHYP	Antihypertensive medication - note that there are other indications	chr6_31637671_C_G	31637671	C	G	0.4847	rs7889	0.0430396	0.00524543	2.3e-16	15.6377	PRRC2A	0	3_prime_UTR_variant	8.20516
RX_ANTIHYP	Antihypertensive medication - note that there are other indications	chr6_32614824_C_T	32614824	C	T	0.476792	rs34656207	0.0380566	0.00657413	7.08e-09	8.14997	HLA-DQA1	1	regulatory_region_variant	5.78884
RX_RHEUMA_BIOLOGICAL	Biological medication for rheuma	chr6_32480275_A_AG	32480275	A	AG	0.169651	rs373088803,rs34992176	0.34936	0.0295617	3.15e-32	31.5017	HLA-DRA	1	intergenic_variant	11.818
RX_RHEUMA_BIOLOGICAL	Biological medication for rheuma	chr6_32691658_G_A	32691658	G	A	0.614628	rs4713589	0.23748	0.0300323	2.63e-15	14.58	HLA-DQB1	2	intergenic_variant	7.9075
RX_RHEUMA_BIOLOGICAL	Biological medication for rheuma	chr6_29851425_C_G	29851425	C	G	0.337822	rs2975035	0.194876	0.0263938	1.54e-13	12.8125	HLA-G	4	intron_variant	7.38339
RX_RHEUMA_BIOLOGICAL	Biological medication for rheuma	chr6_31359401_G_A	31359401	G	A	0.171206	rs2249935	0.287207	0.0334822	9.65e-18	17.0155	HLA-B	3	upstream_gene_variant	8.5779
RX_RHEUMA_BIOLOGICAL	Biological medication for rheuma	chr6_31359257_C_A	31359257	C	A	0.0799983	rs116666910	0.953753	0.0274178	3.97e-265	264.401	HLA-B	0	upstream_gene_variant	34.7859
RX_STATIN	Statin medication	chr6_32635883_T_C	32635883	T	C	0.41402	rs1391373	0.0688087	0.00552597	1.37e-35	34.8646	HLA-DQA1	0	intron_variant	12.4519
RX_STATIN	Statin medication	chr6_32222064_T_G	32222064	T	G	0.22726	rs715299	0.0422929	0.00818107	2.35e-07	6.62893	NOTCH4	3	intron_variant	5.16961
RX_STATIN	Statin medication	chr6_33288319_A_T	33288319	A	T	0.525063	rs462093	0.0367079	0.00674943	5.36e-08	7.27084	WDR46	2	non_coding_transcript_exon_variant	5.43867
RX_STATIN	Statin medication	chr6_31571991_A_G	31571991	A	G	0.71286	rs2071590	0.0594757	0.00767625	9.33e-15	14.0301	LTA	1	upstream_gene_variant	7.74802
SLE_FG	SLE (Finngen)	chr6_32625421_G_C	32625421	G	C	0.720613	rs9271700	-0.330569	0.0606396	5e-08	7.30103	HLA-DQA1	1	upstream_gene_variant	-5.45137
SLE_FG	SLE (Finngen)	chr6_31819390_C_T	31819390	C	T	0.0912323	rs1265947	0.792302	0.0596377	2.82e-40	39.55	HSPA1A	0	upstream_gene_variant	13.2853
SLE_OTH	Other forms of systemic lupus erythematosus	chr6_32061428_G_A	32061428	G	A	0.0915568	rs1150757	0.768383	0.11777	6.83e-11	10.1658	TNXB	0	synonymous_variant	6.52444
SPONDYLOARTHRITIS	Spondyloarthritis	chr6_30259469_T_A	30259469	T	A	0.252039	rs2516713	-0.140486	0.0272463	2.52e-07	6.5986	TRIM26	2	intron_variant	-5.15614
SPONDYLOARTHRITIS	Spondyloarthritis	chr6_30365523_C_G	30365523	C	G	0.0464604	rs145716652	0.243605	0.0392036	5.17e-10	9.28651	RPP21	1	upstream_gene_variant	6.21384
SPONDYLOARTHRITIS	Spondyloarthritis	chr6_31385877_T_C	31385877	T	C	0.0801549	rs766604143	1.37108	0.0205529	0	968.263	MICA	0	upstream_gene_variant	66.7098
SYSTSCLE_STRICT	Systemic sclerosis,strict definition	chr6_32702718_C_T	32702718	C	T	0.291465	rs35120848	0.663223	0.0837062	2.31e-15	14.6356	HLA-DQB1	0	downstream_gene_variant	7.92322
T1D_EARLY	Type1 diabetes, definitions combined, early onset	chr6_29950810_T_C	29950810	T	C	0.74633	rs1655907	-0.350396	0.0650667	7.24e-08	7.14026	HLA-A	8	downstream_gene_variant	-5.38518
T1D_EARLY	Type1 diabetes, definitions combined, early onset	chr6_32619388_T_G	32619388	T	G	0.455639	rs9271377	0.407064	0.0730313	2.49e-08	7.6038	HLA-DQA1	9	intergenic_variant	5.57383
T1D_EARLY	Type1 diabetes, definitions combined, early onset	chr6_32419187_T_C	32419187	T	C	0.322157	rs9268556	0.582729	0.0773047	4.77e-14	13.3215	BTNL2	6	intergenic_variant	7.53809
T1D_EARLY	Type1 diabetes, definitions combined, early onset	chr6_32222064_T_G	32222064	T	G	0.22726	rs715299	0.592586	0.0459354	4.48e-38	37.3487	NOTCH4	2	intron_variant	12.9004
T1D_EARLY	Type1 diabetes, definitions combined, early onset	chr6_33077179_T_C	33077179	T	C	0.196167	rs6934289	-0.702491	0.0689289	2.16e-24	23.6655	HLA-DPA1	3	intron_variant	-10.1915
T1D_EARLY	Type1 diabetes, definitions combined, early onset	chr6_32614824_C_T	32614824	C	T	0.476792	rs34656207	0.936156	0.0439586	1.23e-100	99.9101	HLA-DQA1	1	regulatory_region_variant	21.2963
T1D_EARLY	Type1 diabetes, definitions combined, early onset	chr6_32658525_T_G	32658525	T	G	0.276778	rs9273364	1.18667	0.0231246	0	573.639	HLA-DQB1	0	upstream_gene_variant	51.3163
T1D_EARLY	Type1 diabetes, definitions combined, early onset	chr6_32767534_A_G	32767534	A	G	0.709215	rs9276605	-0.389795	0.0557286	2.66e-12	11.5751	HLA-DQB2	7	upstream_gene_variant	-6.99452
T1D_EARLY	Type1 diabetes, definitions combined, early onset	chr6_32659250_G_GAC	32659250	G	GAC	0.564804	rs113795220,rs397843800	0.537837	0.0616803	2.79e-18	17.5544	HLA-DQB1	5	upstream_gene_variant	8.71976
T1D_EARLY	Type1 diabetes, definitions combined, early onset	chr6_29940445_G_GAAA	29940445	G	GAAA	0.432106	rs139803620,rs71550172	0.341289	0.0419192	3.9e-16	15.4089	HLA-A	4	upstream_gene_variant	8.1416
T1D_STRICT2	Type 1 diabetes, strict definition, subgroup 2	chr6_32681384_C_T	32681384	C	T	0.116198	rs9275098	1.32828	0.131706	6.42e-24	23.1922	HLA-DQB1	0	intergenic_variant	10.0852
T1D_STRICT2	Type 1 diabetes, strict definition, subgroup 2	chr6_32711549_C_T	32711549	C	T	0.100125	rs9275576	1.58527	0.277947	1.17e-08	7.93181	HLA-DQA2	1	upstream_gene_variant	5.7035
T2D	Type 2 diabetes, definitions combined	chr6_32107786_T_C	32107786	T	C	0.534545	rs429150	0.0428129	0.00656774	7.09e-11	10.1491	ATF6B	0	intron_variant	6.51867
T2D	Type 2 diabetes, definitions combined	chr6_31140830_G_A	31140830	G	A	0.226076	rs1265089	0.0478278	0.00968977	7.96e-07	6.09909	PSORS1C1	1	non_coding_transcript_exon_variant	4.93591
T2D_WIDE	Type 2 diabetes, wide definition	chr6_32632894_C_T	32632894	C	T	0.111765	rs9272131	0.207383	0.0121502	2.56e-65	64.5922	HLA-DQA1	0	5_prime_UTR_variant	17.0683
T2D_WIDE	Type 2 diabetes, wide definition	chr6_32399920_C_G	32399920	C	G	0.0304128	rs116522341	-0.225009	0.0320667	2.27e-12	11.644	BTNL2	2	intron_variant	-7.01691
T2D_WIDE	Type 2 diabetes, wide definition	chr6_32222064_T_G	32222064	T	G	0.22726	rs715299	0.107715	0.0115255	9.15e-21	20.0386	NOTCH4	1	intron_variant	9.34578
T2D_WIDE	Type 2 diabetes, wide definition	chr6_31509547_A_C	31509547	A	C	0.0131689	rs13197153	-0.245692	0.046451	1.23e-07	6.91009	MICB	3	intron_variant	-5.28928
TBC_RESP	Respiratory tuberculosis	chr6_32612880_T_C	32612880	T	C	0.371315	rs2395516	0.173876	0.0328617	1.22e-07	6.91526	HLA-DQA1	0	intergenic_variant	5.29114
THYROIDITIS	Thyroiditis	chr6_31462150_T_C	31462150	T	C	0.145855	rs3094228	0.293751	0.0526175	2.37e-08	7.62525	MICB	1	intron_variant	5.58276
THYROIDITIS	Thyroiditis	chr6_31360334_T_A	31360334	T	A	0.14514	rs7749442	0.622757	0.036527	3.54e-65	64.4507	HLA-B	0	upstream_gene_variant	17.0492
ULCERILEO	Ulcerative ileocolitis	chr6_32653058_C_T	32653058	C	T	0.191832	rs2858876	-0.390622	0.0517699	4.51e-14	13.3457	HLA-DQA1	0	regulatory_region_variant	-7.54535
ULCERNAS	Ulcerative colitis, NAS	chr6_32635891_A_C	32635891	A	C	0.228543	rs1391372	-0.219378	0.0249122	1.3e-18	17.8872	HLA-DQA1	0	intron_variant	-8.80605
ULCERNAS	Ulcerative colitis, NAS	chr6_29974720_C_T	29974720	C	T	0.492548	rs393282	0.146021	0.0253875	8.83e-09	8.05404	HLA-A	2	upstream_gene_variant	5.75167
ULCERNAS	Ulcerative colitis, NAS	chr6_32474307_C_T	32474307	C	T	0.0144276	rs146371948	0.524823	0.0807963	8.27e-11	10.0825	HLA-DRA	1	upstream_gene_variant	6.49563
ULCERPROCT	Ulcerative proctitis	chr6_32620468_T_C	32620468	T	C	0.456429	rs9271441	-0.22414	0.0320799	2.81e-12	11.5514	HLA-DQA1	0	intergenic_variant	-6.98693
ULCERPROCT	Ulcerative proctitis	chr6_33109494_G_A	33109494	G	A	0.595499	rs3130216	-0.229217	0.040266	1.25e-08	7.90309	HLA-DPB1	1	upstream_gene_variant	-5.69257
ULCERRECT	Ulcerative rectosigmoiditis	chr6_29970017_C_G	29970017	C	G	0.396712	rs4713276	0.181855	0.0337339	7.02e-08	7.15366	HLA-A	1	downstream_gene_variant	5.39086
ULCERRECT	Ulcerative rectosigmoiditis	chr6_32658698_G_A	32658698	G	A	0.277132	rs9273368	-0.256426	0.0308443	9.29e-17	16.0321	HLA-DQB1	0	upstream_gene_variant	-8.31356
K11_IBD_STRICT	Inflammatory bowel disease, strict (require KELA)	chr6_31618684_C_T	31618684	C	T	0.836533	rs2857695	0.166751	0.0293151	1.28e-08	18.171	AIF1	4	upstream_gene_variant	5.68824
K11_ABSCANAL	Abscess of anal and rectal regions	chr6_31543081_T_C	31543081	T	C	0.62423	rs2523504	0.14213	0.0276962	2.87e-07	6.54207	ATP6V1G2-DDX39B	0	non_coding_transcript_exon_variant	5.13175
K11_ENERCOLNONINF	Noninfective enteritis and colitis	chr6_31539985_CCT_C	31539985	CCT	C	0.678113	rs3216813	0.106354	0.0145323	2.51e-13	29.0145	ATP6V1G2-DDX39B	1	intron_variant	7.31848
ARTRHO_POSTDYSENTERIC	Postdysenteric arthropathy	chr6_33279039_G_A	33279039	G	A	0.0245344	rs759916207	1.116	0.227264	9.08e-07	13.9119	B3GALT4	1	intron_variant	4.91059
L12_URTICA_DERTMATOG	Dermatographic urticaria	chr6_33279039_G_A	33279039	G	A	0.0245344	rs759916207	0.511883	0.0991989	2.47e-07	15.2149	B3GALT4	1	intron_variant	5.16017
THYROTOXICOSIS	Thyrotoxicosis	chr6_32991993_A_T	32991993	A	T	0.500433	rs172276	-0.109128	0.0206603	1.28e-07	15.8728	BRD2	2	intergenic_variant	-5.282
H7_CHOROIDRETINA	Disorders of choroid and retina	chr6_32400220_T_A	32400220	T	A	0.0464935	rs3817964	-0.168461	0.027006	4.43e-10	21.5365	BTNL2	3	intron_variant	-6.23792
GEST_DIABETES	Gestational diabetes (for exclusion)	chr6_32405601_A_T	32405601	A	T	0.054226	rs3806155	0.18212	0.0262789	4.2e-12	11.3767	BTNL2	0	intron_variant	6.93027
AUTOIMMUNE_NONTHYROID	Autoimmune diseases excluding thyroid diseases	chr6_32401711_G_A	32401711	G	A	0.0466261	rs3763305	-0.204497	0.0213039	8.07e-22	48.569	BTNL2	5	intron_variant	-9.59905
E4_HYPERCHOL	Pure hypercholesterolaemia	chr6_32405601_A_T	32405601	A	T	0.0546613	rs3806155	0.139318	0.0239332	5.84e-09	18.9581	BTNL2	1	intron_variant	5.82113
KELA_DIAB_INSUL_EXMORE		chr6_32399920_C_G	32399920	C	G	0.0304113	rs116522341	-0.271112	0.0266476	2.59e-24	54.3098	BTNL2	2	intron_variant	-10.174
E4_HYPERCHOL	Pure hypercholesterolaemia	chr6_32421478_C_A	32421478	C	A	0.852465	rs3135365	0.0914313	0.0126041	4.04e-13	12.3932	BTNL2	0	intergenic_variant	7.25409
CHIRBIL_NAS	Biliary cirrhosis, NAS	chr6_32419092_G_GT	32419092	G	GT	0.09232	rs200607887	0.8976	0.180557	6.65e-07	6.17714	BTNL2	0	intergenic_variant	4.97128
N14_PHIMOSIS	Redundant prepuce, phimosis and paraphimosis	chr6_32408159_A_AT	32408159	A	AT	0.031142	rs879862891,rs556075062	0.535472	0.0419913	3.04e-37	36.5172	BTNL2	0	upstream_gene_variant	12.752
H7_VITRBODYGLOBE	Disorders of vitreous body	chr6_32405601_A_T	32405601	A	T	0.054634	rs3806155	0.178713	0.0241993	1.52e-13	12.817	BTNL2	0	intron_variant	7.38505
I9_HYPTENS	Hypertension	chr6_32405601_A_T	32405601	A	T	0.0546613	rs3806155	0.104585	0.0151306	4.77e-12	26.0689	BTNL2	1	intron_variant	6.91217
H7_RETINALDETACH	Retinal detachments and breaks	chr6_32405601_A_T	32405601	A	T	0.052988	rs3806155	0.153479	0.0286458	8.42e-08	7.07453	BTNL2	0	intron_variant	5.35782
RHEUMA_NOS	Other/unspecified rheumatoid arthritis	chr6_32414162_T_C	32414162	T	C	0.413307	rs743862	-0.296958	0.030399	1.53e-22	50.2287	BTNL2	2	regulatory_region_variant	-9.76869
M13_RHEUMA	Rheumatoid arthritis	chr6_32414162_T_C	32414162	T	C	0.413307	rs743862	-0.302958	0.017373	4.21e-68	155.138	BTNL2	2	regulatory_region_variant	-17.4384
AUTOIMMUNE_NONTHYROID	Autoimmune diseases excluding thyroid diseases	chr6_32417024_A_T	32417024	A	T	0.15161	rs9268543	0.136225	0.0220072	6.02e-10	21.2314	BTNL2	11	intergenic_variant	6.19003
M13_ENTESOPATHYLOW	Enthesopathies of lower limb, excluding foot	chr6_31918153_C_T	31918153	C	T	0.64621	rs3128759	-0.08406	0.0167876	5.52e-07	6.25797	C2	0	intron_variant	-5.00727
N14_FEMGENPROL	Female genital prolapse	chr6_31914247_A_G	31914247	A	G	0.375764	rs2844452	-0.0768775	0.0124633	6.9e-10	9.161	C2	0	intron_variant	-6.16831
E4_GLUCOPANCREAS	Other disorders of glucose regulation and pancreatic internal secretion	chr6_32363117_G_A	32363117	G	A	0.658085	rs6415128	0.241057	0.0400146	1.7e-09	20.1931	C6orf10	2	intron_variant	6.02422
SMOKING	Smoking	chr6_32371771_G_A	32371771	G	A	0.301773	rs2073045	0.147412	0.0265218	2.73e-08	7.56441	C6orf10	0	5_prime_UTR_variant	5.55814
AB1_OTHER_SEPSIS	Other septicaemia	chr6_32372293_C_T	32372293	C	T	0.295848	rs1980496	0.0830822	0.01362	1.06e-09	8.97448	C6orf10	0	intron_variant	6.10001
RHEUMA_SEROPOS_OTH	Other/unspecified seropositive rheumatoid arthritis	chr6_32371209_C_T	32371209	C	T	0.216925	rs2073044	0.154299	0.0268633	9.26e-09	18.498	C6orf10	8	intron_variant	5.74387
H7_CHOROIDRETINA	Disorders of choroid and retina	chr6_32371771_G_A	32371771	G	A	0.310377	rs2073045	0.0641666	0.0128728	6.21e-07	14.2922	C6orf10	4	5_prime_UTR_variant	4.98466
M13_RHEUMA	Rheumatoid arthritis	chr6_32260719_G_T	32260719	G	T	0.0115843	rs145458341	0.392819	0.067458	5.77e-09	18.9701	C6orf10	7	intron_variant	5.82316
CD2_BENIGN_RECTUM	Benign neoplasm: Rectum	chr6_32295681_T_G	32295681	T	G	0.172255	rs6910668	0.14165	0.0254319	2.55e-08	7.59334	C6orf10	0	intron_variant	5.56978
AB1_SEXUAL_TRANSMISSION_NOS	Other predominantly sexually transmitted diseases, not elsewhere classified	chr6_32338313_G_A	32338313	G	A	0.326048	rs9368716	0.168941	0.0254729	3.31e-11	24.1322	C6orf10	2	intron_variant	6.63218
AUTOIMMUNE	Autoimmune diseases	chr6_32344076_CATTT_C	32344076	CATTT	C	0.0211873	rs898600766	-0.15095	0.0246415	9.02e-10	20.8263	C6orf10	8	intron_variant	-6.12583
ASTHMA_EOSINOPHIL_SUGG	Suggestive for eosinophilic asthma	chr6_32344394_T_C	32344394	T	C	0.0175588	rs112891419	0.529145	0.0999704	1.2e-07	15.933	C6orf10	2	intron_variant	5.29301
AB1_SEXUAL_TRANSMISSION	Infections with a predominantly sexual mode of transmission	chr6_32347165_ATT_A	32347165	ATT	A	0.328851	rs527589919,rs745443720	0.0946645	0.0184287	2.8e-07	15.0898	C6orf10	3	intron_variant	5.1368
H7_CATARACTOTHER	Other cataract	chr6_32372293_C_T	32372293	C	T	0.295955	rs1980496	0.119201	0.012074	5.48e-23	22.2616	C6orf10	0	intron_variant	9.87254
AB1_TUBERCULOSIS	Tuberculosis	chr6_32373621_A_G	32373621	A	G	0.226416	rs9391858	-0.199816	0.0343671	6.09e-09	8.21507	C6orf10	0	intron_variant	-5.81417
AUTOIMMUNE_NONTHYROID	Autoimmune diseases excluding thyroid diseases	chr6_32372293_C_T	32372293	C	T	0.292934	rs1980496	0.283142	0.006884	0	369.064	C6orf10	0	intron_variant	41.1304
AUTOIMMUNE	Autoimmune diseases	chr6_32372293_C_T	32372293	C	T	0.296186	rs1980496	0.245647	0.00556989	0	424.104	C6orf10	0	intron_variant	44.1027
H7_IRIDOCHRONIC	Chronic iridocyclitis	chr6_32376554_G_A	32376554	G	A	0.0945008	rs116239570	0.440118	0.0629743	2.77e-12	26.6115	C6orf10	1	intron_variant	6.98885
I9_CAVS_OPERATED	Calcific aortic valvular stenosis, operated	chr6_32374760_G_A	32374760	G	A	0.246369	rs3129945	0.105838	0.0169309	4.07e-10	9.38996	C6orf10	0	intron_variant	6.25117
G6_NERPLEX	Nerve, nerve root and plexus disorders	chr6_32375827_C_T	32375827	C	T	0.042803	rs13201101	-0.113678	0.0223244	3.54e-07	14.8536	C6orf10	1	intron_variant	-5.09211
FG_DOAAC	Diseases of arteries, arterioles and capillaries (FINNGEN)	chr6_32372293_C_T	32372293	C	T	0.297583	rs1980496	0.0844511	0.0130185	8.75e-11	10.0578	C6orf10	0	intron_variant	6.48701
N14_ABNORMALBLEED	Other abnormal uterine and caginal bleeding	chr6_31101783_T_A	31101783	T	A	0.361062	rs9263568	-0.0762817	0.0154603	8.06e-07	6.09392	C6orf15	0	intergenic_variant	-4.93404
N14_MENORRHAGIA	Menorrhagia	chr6_31082571_A_G	31082571	A	G	0.282807	rs9263475	-0.0654853	0.0117061	2.22e-08	7.65417	C6orf15	0	upstream_gene_variant	-5.59412
E4_HYPOOSMNAT	Hypo-osmolality and hyponatraemia	chr6_31092442_A_G	31092442	A	G	0.105897	rs2535296	0.168063	0.030345	3.05e-08	7.51538	C6orf15	0	intergenic_variant	5.53841
N14_ENDOMETRIOSIS	Endometriosis	chr6_31109201_C_G	31109201	C	G	0.416307	rs2517529	-0.0632553	0.0121931	2.13e-07	6.672	C6orf15	0	downstream_gene_variant	-5.18779
FG_OTHHEART	Other heart diseases	chr6_31723099_C_G	31723099	C	G	0.289069	rs75746146	-0.0434724	0.00805849	6.87e-08	7.1632	C6orf25	0	non_coding_transcript_exon_variant	-5.39461
N14_HYPERTROPHYBREAST	Hypertrophy of breast	chr6_31148433_G_A	31148433	G	A	0.268665	rs130071	-0.11165	0.0216569	2.53e-07	6.59667	CCHCR1	0	synonymous_variant	-5.1554
M13_HALLUXVALGUS	Hallux valgus (acquired)	chr6_31946402_C_T	31946402	C	T	0.1436	rs12614	0.111274	0.0170607	6.93e-11	10.1594	CFB	0	missense_variant	6.52224
L12_SEBORRHOEIC	Seborrhoeic dermatitis	chr6_33146291_A_G	33146291	A	G	0.378782	rs3116975	0.147751	0.0266311	2.89e-08	7.53933	COL11A2	0	intron_variant	5.54806
JUVEN_ARTHR	Juvenile arthritis (FINNGEN)	chr6_33162431_C_G	33162431	C	G	0.18682	rs734181	0.321525	0.0535932	1.98e-09	20.0395	COL11A2	3	downstream_gene_variant	5.99937
F5_DEPRESSIO	Depression	chr6_33176466_T_A	33176466	T	A	0.465528	rs1799908	0.0492853	0.0091619	7.46e-08	16.4107	COL11A2	1	synonymous_variant	5.37937
CHIRBIL_PRIM	Primary biliary cholangitis (PBC)	chr6_30838144_C_T	30838144	C	T	0.530789	rs3095352	0.440487	0.0750346	4.35e-09	19.254	DDR1	1	downstream_gene_variant	5.87045
RX_CROHN_2NDLINE	Second line medication for Crohn's disease	chr6_30951924_T_C	30951924	T	C	0.38328	rs2517449	-0.0683881	0.0134659	3.8e-07	14.7825	DPCR1	7	synonymous_variant	-5.07861
E4_OVARDYS	Ovarian dysfunction	chr6_32167360_G_A	32167360	G	A	0.028055	rs41268924	0.429913	0.0792264	5.75e-08	7.24029	EGFL8	0	synonymous_variant	5.42639
HEIGHT_IRN		chr6_29598592_A_G	29598592	A	G	0.722445	rs3095273	-0.0216767	0.00273375	2.22e-15	33.743	GABBR1	1	intron_variant	-7.92929
BMI_IRN		chr6_28545358_T_C	28545358	T	C	0.188947	rs6456824	0.0216412	0.00418672	2.36e-07	15.2612	GPX5	1	intergenic_variant	5.16901
AB1_ZOSTER	Zoster [herpes zoster]	chr6_31215194_C_T	31215194	C	T	0.65015	rs9263956	-0.130563	0.0255591	3.25e-07	14.9386	HCG27	1	regulatory_region_variant	-5.10829
H7_BLEPHAROCHALASIS	Blepharochalasis	chr6_31202300_GGCCAAA_G	31202300	GGCCAAA	G	0.147836	rs144011265,rs368545491	-0.107786	0.0217397	7.12e-07	6.14741	HCG27	0	intron_variant	-4.95803
E4_HYTHY_AI_STRICT	Hypothyroidism, strict autoimmune	chr6_31208469_C_T	31208469	C	T	0.587118	rs4410769	0.0756454	0.0141039	8.16e-08	16.3214	HCG27	10	downstream_gene_variant	5.36344
RHEUMA_NOS	Other/unspecified rheumatoid arthritis	chr6_31201798_G_A	31201798	G	A	0.261669	rs34467061	0.178456	0.0337186	1.21e-07	15.9301	HCG27	4	intron_variant	5.2925
AB1_HERPES_SIMPLEX	Herpesviral [herpes simplex] infections	chr6_31218757_C_T	31218757	C	T	0.248704	rs9263969	-0.136252	0.027444	6.88e-07	6.16245	HCG27	0	upstream_gene_variant	-4.96473
M13_PSORIARTH	Psoriatic arthropathies	chr6_29949027_T_C	29949027	T	C	0.469397	rs1655901	0.288789	0.0304953	2.8e-21	47.3254	HLA-A	1	downstream_gene_variant	9.46995
K11_REIMB_202	KELA_REIMBURSEMENT_202	chr6_29964961_G_C	29964961	G	C	0.356812	rs9393984	0.134872	0.0127503	3.77e-26	58.5401	HLA-A	4	intergenic_variant	10.5779
L12_PAPULOSQUAMOUS	Papulosquamous disorders	chr6_29949027_T_C	29949027	T	C	0.469397	rs1655901	0.171261	0.0154178	1.15e-28	64.3348	HLA-A	2	downstream_gene_variant	11.108
T1D	Type1 diabetes, definitions combined	chr6_29950810_T_C	29950810	T	C	0.746336	rs1655907	-0.295902	0.0492424	1.87e-09	20.0984	HLA-A	10	downstream_gene_variant	-6.0091
E4_GRAVES_STRICT	Graves disease, strict definition	chr6_29957056_T_A	29957056	T	A	0.848111	rs9260671	-0.253533	0.0419798	1.55e-09	20.2868	HLA-A	2	intron_variant	-6.03941
AUTOIMMUNE_NONTHYROID	Autoimmune diseases excluding thyroid diseases	chr6_29981720_G_A	29981720	G	A	0.123836	rs2246638	-0.083199	0.0127945	7.89e-11	23.2629	HLA-A	8	downstream_gene_variant	-6.50272
G6_MS	MS-disease / Multiple Sclerosis	chr6_29946312_G_A	29946312	G	A	0.33809	rs12153924	-0.286137	0.0404283	1.47e-12	27.2481	HLA-A	1	upstream_gene_variant	-7.07763
ULCEROTH	Other ulcerative colitis	chr6_29965120_G_A	29965120	G	A	0.358232	rs3903160	0.218155	0.0425661	2.97e-07	15.0285	HLA-A	2	intergenic_variant	5.12509
N14_ENDOMETRIOSIS_ASRM_STAGE3_4	Endometriosis ASRM stages 3,4	chr6_29966332_A_G	29966332	A	G	0.75103	rs2571405	-0.102047	0.0181207	1.79e-08	7.74802	HLA-A	0	downstream_gene_variant	-5.63152
RX_CROHN_2NDLINE	Second line medication for Crohn's disease	chr6_29970017_C_G	29970017	C	G	0.396742	rs4713276	0.130133	0.0124548	1.49e-25	57.1626	HLA-A	3	downstream_gene_variant	10.4484
K11_IBD_STRICT	Inflammatory bowel disease, strict (require KELA)	chr6_29970017_C_G	29970017	C	G	0.396742	rs4713276	0.151897	0.0191097	1.89e-15	33.903	HLA-A	1	downstream_gene_variant	7.94867
I9_DISVEINLYMPH	Diseases of veins, lymphatic vessels and lymph nodes, not elsewhere classified	chr6_29970701_A_G	29970701	A	G	0.700031	rs7754245	-0.0462815	0.007317	2.53e-10	9.59705	HLA-A	0	upstream_gene_variant	-6.3252
JUVEN_ARTHR	Juvenile arthritis (FINNGEN)	chr6_29972973_C_A	29972973	C	A	0.664334	rs2256919	0.271832	0.050041	5.57e-08	16.704	HLA-A	4	upstream_gene_variant	5.43219
RX_CROHN_1STLINE	First line medication for Crohn's disease	chr6_29974929_C_CCTGCGGTGGT	29974929	C	CCTGCGGTGGT	0.494691	rs5875223	0.0516622	0.00717904	6.19e-13	28.111	HLA-A	4	upstream_gene_variant	7.19626
T1D	Type1 diabetes, definitions combined	chr6_29940445_G_GAAA	29940445	G	GAAA	0.432149	rs139803620,rs71550172	0.218372	0.0331492	4.47e-11	23.8305	HLA-A	8	upstream_gene_variant	6.58756
I9_HYPTENS	Hypertension	chr6_31348302_A_C	31348302	A	C	0.259164	rs9265981	0.0483824	0.00631767	1.88e-14	13.7248	HLA-B	0	intron_variant	7.65827
M13_SPONDYLOSIS	Spondylosis	chr6_31344994_AC_A	31344994	AC	A	0.562897	rs9279138,rs796191406	-0.067819	0.010193	2.86e-11	10.5433	HLA-B	0	intron_variant	-6.65349
K11_FUNCDYSP	Functional dyspepsia	chr6_31347416_C_T	31347416	C	T	0.091402	rs9265948	0.144331	0.0247158	5.23e-09	8.28132	HLA-B	0	intron_variant	5.83962
CD2_INSITU_CERVIX_UTERI_EXALLC		chr6_31354270_A_G	31354270	A	G	0.212681	rs1053726	-0.316197	0.0474752	2.73e-11	24.3227	HLA-B	1	3_prime_UTR_variant	-6.66025
M13_PSORIARTH	Psoriatic arthropathies	chr6_31340587_A_ATT	31340587	A	ATT	0.219688	rs142288101,rs534462159,rs28751331	0.641687	0.0252642	2.59e-142	141.587	HLA-B	0	intron_variant	25.3991
AUTOIMMUNE	Autoimmune diseases	chr6_31347343_A_G	31347343	A	G	0.385187	rs9265945	0.11002	0.00684926	4.6e-58	132.025	HLA-B	2	intron_variant	16.063
ARTRHO_POSTDYSENTERIC	Postdysenteric arthropathy	chr6_31359257_C_A	31359257	C	A	0.079303	rs116666910	1.47969	0.0905614	5.2e-60	59.2836	HLA-B	0	upstream_gene_variant	16.3391
AB1_SEXUAL_TRANSMISSION	Infections with a predominantly sexual mode of transmission	chr6_31359384_T_C	31359384	T	C	0.28643	rs2249932	-0.114064	0.0190379	2.08e-09	19.9909	HLA-B	2	upstream_gene_variant	-5.99141
M13_ARTHROPATHIES	Arthropathies	chr6_31359401_G_A	31359401	G	A	0.171193	rs2249935	0.0697313	0.00823119	2.42e-17	38.2613	HLA-B	2	upstream_gene_variant	8.47159
I9_PHLETHROMBDVTLOW	DVT of lower extremities	chr6_31358354_C_T	31358354	C	T	0.307149	rs73390208	-0.103535	0.0196251	1.32e-07	6.87842	HLA-B	0	upstream_gene_variant	-5.27564
RX_CROHN_2NDLINE	Second line medication for Crohn's disease	chr6_31359401_G_A	31359401	G	A	0.171193	rs2249935	0.201299	0.0158313	4.87e-37	83.613	HLA-B	2	upstream_gene_variant	12.7152
AUTOIMMUNE	Autoimmune diseases	chr6_31359401_G_A	31359401	G	A	0.171193	rs2249935	0.0921415	0.0109994	5.43e-17	37.4514	HLA-B	6	upstream_gene_variant	8.37696
K11_REIMB_202	KELA_REIMBURSEMENT_202	chr6_31359401_G_A	31359401	G	A	0.171193	rs2249935	0.234036	0.0159949	1.76e-48	109.96	HLA-B	2	upstream_gene_variant	14.6319
H8_EXT_INFNAS	Other infective otitis externa	chr6_31360565_C_T	31360565	C	T	0.050734	rs9266286	0.424239	0.0680425	4.52e-10	9.34484	HLA-B	0	upstream_gene_variant	6.23491
AUTOIMMUNE_NONTHYROID	Autoimmune diseases excluding thyroid diseases	chr6_31361227_A_T	31361227	A	T	0.0791141	rs114708313	0.197383	0.0150424	2.48e-39	88.8934	HLA-B	3	upstream_gene_variant	13.1217
I9_PULMEMB	Pulmonary embolism	chr6_31361315_A_C	31361315	A	C	0.638515	rs7772614	-0.0758348	0.0148866	3.5e-07	6.45556	HLA-B	0	upstream_gene_variant	-5.09417
I9_TIA	Transient ischemic attack	chr6_31361609_A_G	31361609	A	G	0.34727	rs2596546	0.0564681	0.0111207	3.82e-07	6.41797	HLA-B	0	upstream_gene_variant	5.07775
G6_MIGRAINE	Migraine	chr6_31363011_G_A	31363011	G	A	0.254217	rs9266329	-0.0619628	0.0119443	2.13e-07	6.67168	HLA-B	0	upstream_gene_variant	-5.18765
WEIGHT_IRN		chr6_31366616_A_T	31366616	A	T	0.832605	rs2596427	-0.0319818	0.00304413	8.1e-26	25.0914	HLA-B	0	non_coding_transcript_exon_variant	-10.5061
H7_ALLERGICCONJUNCTIVITIS	Allergic conjunctivitis	chr6_31368625_G_A	31368625	G	A	0.0596422	rs112907408	0.125054	0.0241596	2.27e-07	15.3002	HLA-B	1	intron_variant	5.17617
M13_OSTEOPOROSIS	Osteoporosis	chr6_31371603_T_C	31371603	T	C	0.221853	rs6904137	-0.145117	0.0270195	7.84e-08	16.3617	HLA-B	1	intron_variant	-5.37083
N14_PHIMOSIS	Redundant prepuce, phimosis and paraphimosis	chr6_31373801_G_A	31373801	G	A	0.32243	rs9266523	0.115719	0.0222858	2.08e-07	15.3881	HLA-B	3	intron_variant	5.19249
M13_POLYARTHROPATHIES	Polyarthropathies	chr6_31359401_G_A	31359401	G	A	0.171193	rs2249935	0.171387	0.0137823	1.68e-35	80.0729	HLA-B	2	upstream_gene_variant	12.4353
C3_BRONCHUS_LUNG_EXALLC		chr6_31348374_C_T	31348374	C	T	0.18773	rs9265984	0.134363	0.0230646	5.69e-09	8.24459	HLA-B	0	intron_variant	5.82551
RX_CROHN_1STLINE	First line medication for Crohn's disease	chr6_31350080_T_C	31350080	T	C	0.155703	rs6925809	0.052896	0.00979893	6.74e-08	16.5124	HLA-B	5	intron_variant	5.39814
ASTHMA_EOSINOPHIL_SUGG	Suggestive for eosinophilic asthma	chr6_31351578_G_T	31351578	G	T	0.402522	rs2442728	0.184552	0.0350044	1.35e-07	15.8199	HLA-B	1	intron_variant	5.27226
I9_CABG	Coronary artery bypass grafting	chr6_31351843_C_T	31351843	C	T	0.582686	rs9266071	0.106417	0.019832	8.05e-08	16.3345	HLA-B	1	intron_variant	5.36591
KELA_DIAB_INSUL_EXMORE		chr6_31352146_C_G	31352146	C	G	0.170269	rs36057735	0.0975622	0.0111423	2.02e-18	40.7413	HLA-B	3	intron_variant	8.75602
AB1_VIRAL_HEMOR_FEVER_NOS	Viral haemorrhagic fevers, not elsewhere classified/unspecified	chr6_31352803_C_G	31352803	C	G	0.12393	rs551116093	0.282476	0.0497488	1.36e-08	18.1114	HLA-B	1	intron_variant	5.67805
N14_CERVICAL_DYSPLASIA_ALL	All dysplastic lesions of the cervix uteri	chr6_31354270_A_G	31354270	A	G	0.212681	rs1053726	-0.183834	0.0243199	4.06e-14	30.8347	HLA-B	1	3_prime_UTR_variant	-7.55899
H8_EXT_NAS	Otitis externa, unspecified	chr6_31358273_G_A	31358273	G	A	0.050704	rs9266268	0.355616	0.0510552	3.28e-12	11.4846	HLA-B	0	upstream_gene_variant	6.96532
H8_HL_MIX_NAS	Mixed conductive and sensorineural hearing loss	chr6_31267688_C_T	31267688	C	T	0.0216355	rs137940943	0.481697	0.0897785	8.08e-08	16.3318	HLA-C	1	downstream_gene_variant	5.3654
E4_HYTHY_AI_STRICT	Hypothyroidism, strict autoimmune	chr6_31273405_C_T	31273405	C	T	0.604541	rs6900444	-0.0890634	0.00969636	4.12e-20	44.6357	HLA-C	3	intron_variant	-9.18524
G6_OTHDEMYEL	Other demyelinating diseases of the central nervous system	chr6_31274374_C_T	31274374	C	T	0.540406	rs2844620	-0.281246	0.0537513	1.67e-07	15.6033	HLA-C	1	intron_variant	-5.23236
M13_OVERLAP	Other overlap syndromes	chr6_31275763_G_A	31275763	G	A	0.125663	rs2844614	0.523809	0.0771985	1.16e-11	10.9359	HLA-C	0	non_coding_transcript_exon_variant	6.78522
L12_ALLERGICCONTACT	Allergic contact dermatitis	chr6_31260501_G_A	31260501	G	A	0.565265	rs7773935	-0.122773	0.0208595	3.96e-09	8.40192	HLA-C	0	regulatory_region_variant	-5.88571
HEIGHT_IRN		chr6_31261627_T_C	31261627	T	C	0.644502	rs2524119	-0.0197527	0.00300867	5.21e-11	23.6782	HLA-C	2	intergenic_variant	-6.56526
N14_OTHNONINFUTER	Other noninflammatory disorders of uterus, except cervix	chr6_31261775_A_T	31261775	A	T	0.347635	rs2844626	-0.0916716	0.0170134	7.12e-08	7.1477	HLA-C	0	intergenic_variant	-5.3882
E4_HYTHY_AI_STRICT	Hypothyroidism, strict autoimmune	chr6_31302097_C_G	31302097	C	G	0.662967	rs1960278	-0.0565767	0.0115381	9.42e-07	13.8758	HLA-C	9	intron_variant	-4.90347
ASTHMA_CHILD_EXMORE		chr6_31272915_G_A	31272915	G	A	0.427966	rs2395471	-0.119116	0.0241247	7.91e-07	14.0495	HLA-C	2	intron_variant	-4.9375
L12_DERMATITISNAS	Other and unspecified dermatitis	chr6_31279046_A_T	31279046	A	T	0.275533	rs7383388	0.0725718	0.0135707	8.91e-08	16.2339	HLA-C	1	intron_variant	5.34768
L12_DERMATITISECZEMA	Dermatitis and eczema	chr6_31279046_A_T	31279046	A	T	0.275533	rs7383388	0.0703373	0.010194	5.21e-12	25.9798	HLA-C	1	intron_variant	6.89987
THYROTOXICOSIS	Thyrotoxicosis	chr6_31280094_T_C	31280094	T	C	0.149175	rs2853943	-0.145702	0.0286823	3.78e-07	14.7891	HLA-C	3	intron_variant	-5.07987
G6_MS	MS-disease / Multiple Sclerosis	chr6_31281831_G_A	31281831	G	A	0.0616973	rs11759049	0.318032	0.0623991	3.45e-07	14.8784	HLA-C	5	intron_variant	5.09674
M13_SPINSTENOSIS	Spinal stenosis	chr6_31285528_TA_T	31285528	TA	T	0.509026	rs5875304	-0.0803305	0.0105462	2.6e-14	13.5857	HLA-C	0	intron_variant	-7.61701
L12_PAPULOSQUAMOUS	Papulosquamous disorders	chr6_31299200_G_A	31299200	G	A	0.058813	rs13210419	0.644402	0.0211784	2.39e-203	202.622	HLA-C	0	intron_variant	30.4273
AUTOIMMUNE_NONTHYROID	Autoimmune diseases excluding thyroid diseases	chr6_31299841_A_G	31299841	A	G	0.124198	rs9380238	0.0927159	0.0130514	1.21e-12	27.4364	HLA-C	7	intron_variant	7.10391
M13_POLYARTHROPATHIES	Polyarthropathies	chr6_31276107_G_A	31276107	G	A	0.214571	rs3130696	0.0815063	0.0137204	2.85e-09	19.6772	HLA-C	6	non_coding_transcript_exon_variant	5.94052
H7_CATARACTOTHER	Other cataract	chr6_32931362_A_G	32931362	A	G	0.303426	rs11756897	0.090727	0.0153122	3.12e-09	19.5864	HLA-DMB	1	downstream_gene_variant	5.92514
H7_RETINALDISOTH	Other retinal disorders	chr6_32813335_C_T	32813335	C	T	0.0489943	rs2071479	0.331984	0.0258619	1.02e-37	85.1761	HLA-DOB	1	intron_variant	12.8368
O15_MATERN_CARE_OTHER	Maternal care for other known or suspected fetal problems	chr6_32816899_C_T	32816899	C	T	0.06485	rs2071554	0.204341	0.0286838	1.05e-12	11.9791	HLA-DOB	0	missense_variant	7.12392
L12_LICHENSCLERATROPH	Lichen sclerosus et atrophicus	chr6_33061660_A_G	33061660	A	G	0.2558	rs6457710	-0.354831	0.0446016	1.78e-15	33.9602	HLA-DPA1	2	downstream_gene_variant	-7.95557
N14_PHIMOSIS	Redundant prepuce, phimosis and paraphimosis	chr6_33061660_A_G	33061660	A	G	0.2558	rs6457710	-0.194658	0.0251812	1.07e-14	32.1659	HLA-DPA1	1	downstream_gene_variant	-7.7303
M13_RHEUMA	Rheumatoid arthritis	chr6_33078626_CA_C	33078626	CA	C	0.24986	rs34544512	-0.183303	0.021235	6.02e-18	39.6509	HLA-DPA1	3	intron_variant	-8.63211
HYPOTHY_REIMB	Hypothyroidism, drug reimbursement	chr6_33078626_CA_C	33078626	CA	C	0.24986	rs34544512	-0.124021	0.0227128	4.75e-08	16.8626	HLA-DPA1	3	intron_variant	-5.46042
K11_REIMB_202	KELA_REIMBURSEMENT_202	chr6_33078626_CA_C	33078626	CA	C	0.24986	rs34544512	-0.134591	0.0146906	5.11e-20	44.4214	HLA-DPA1	6	intron_variant	-9.16173
RHEUMA_SEROPOS_OTH	Other/unspecified seropositive rheumatoid arthritis	chr6_33078626_CA_C	33078626	CA	C	0.24986	rs34544512	-0.266321	0.0252786	5.93e-26	58.0872	HLA-DPA1	4	intron_variant	-10.5354
K11_COELIAC	Coeliac disease	chr6_33079655_A_C	33079655	A	C	0.254128	rs2856822	0.347822	0.0320636	2.04e-27	61.4564	HLA-DPA1	2	non_coding_transcript_exon_variant	10.8479
APPENDACUT_NOCOMPLIC	Acute appendicitis, no complications	chr6_33080765_C_T	33080765	C	T	0.534701	rs1042121	-0.0508593	0.00940899	6.47e-08	7.18931	HLA-DPA1	0	missense_variant	-5.40539
AUTOIMMUNE	Autoimmune diseases	chr6_33077495_C_A	33077495	C	A	0.302561	rs6457711	-0.0562254	0.00729541	1.29e-14	31.9824	HLA-DPA1	7	intron_variant	-7.70696
G6_MS	MS-disease / Multiple Sclerosis	chr6_33080829_G_C	33080829	G	C	0.155442	rs1042133	0.254301	0.0481666	1.29e-07	15.8602	HLA-DPB1	3	missense_variant	5.27961
N14_MALEGEN	Diseases of male genital organs	chr6_33080863_A_G	33080863	A	G	0.169776	rs1042140	-0.0607433	0.0102583	3.19e-09	8.49581	HLA-DPB1	0	missense_variant	-5.92138
K11_COELIAC	Coeliac disease	chr6_33080863_A_G	33080863	A	G	0.169572	rs1042140	-0.23053	0.0468531	8.64e-07	13.9614	HLA-DPB1	9	missense_variant	-4.92026
K11_OTHDIG	Other diseases of the digestive system	chr6_33081434_C_T	33081434	C	T	0.254222	rs928976	0.113489	0.0160421	1.5e-12	27.2246	HLA-DPB1	1	intron_variant	7.07447
KELA_DIAB_INSUL_EXMORE		chr6_33085204_C_A	33085204	C	A	0.193871	rs14362	-0.0761157	0.0110004	4.54e-12	26.1186	HLA-DPB1	5	missense_variant	-6.91936
E4_HYTHY_AI_STRICT	Hypothyroidism, strict autoimmune	chr6_33087470_T_C	33087470	T	C	0.254636	rs9277542	-0.11727	0.011027	2.05e-26	59.1491	HLA-DPB1	2	downstream_gene_variant	-10.6348
AUTOIMMUNE_NONTHYROID	Autoimmune diseases excluding thyroid diseases	chr6_33094239_T_C	33094239	T	C	0.193981	rs2179918	-0.0710085	0.0109311	8.24e-11	23.2189	HLA-DPB1	9	intron_variant	-6.496
T1D	Type1 diabetes, definitions combined	chr6_33094239_T_C	33094239	T	C	0.193981	rs2179918	-0.675622	0.0517132	5.23e-39	88.1458	HLA-DPB1	3	intron_variant	-13.0648
M13_POLYARTHROPATHIES	Polyarthropathies	chr6_33098817_A_G	33098817	A	G	0.485423	rs2894316	-0.0607484	0.0106705	1.25e-08	18.1994	HLA-DPB1	7	upstream_gene_variant	-5.69311
RHEUMA_NOS	Other/unspecified rheumatoid arthritis	chr6_33098817_A_G	33098817	A	G	0.485423	rs2894316	-0.179787	0.0297094	1.43e-09	20.3622	HLA-DPB1	3	upstream_gene_variant	-6.05152
L12_OTHERSKINSUBCUTIS	Other disorders of skin and subcutaneous tissue	chr6_33103647_A_G	33103647	A	G	0.410487	rs3128924	-0.0588258	0.0119513	8.56e-07	13.971	HLA-DPB1	1	downstream_gene_variant	-4.92213
RX_CROHN_2NDLINE	Second line medication for Crohn's disease	chr6_33107889_C_T	33107889	C	T	0.222366	rs3128930	-0.093679	0.0154841	1.45e-09	20.3527	HLA-DPB1	6	upstream_gene_variant	-6.05001
N14_CERVICAL_DYSPLASIA_ALL	All dysplastic lesions of the cervix uteri	chr6_33110243_T_C	33110243	T	C	0.140113	rs3130217	0.186488	0.0256441	3.54e-13	28.6688	HLA-DPB1	2	upstream_gene_variant	7.27215
N14_CERVICAL_DYSPLASIA_ALL	All dysplastic lesions of the cervix uteri	chr6_33111673_T_C	33111673	T	C	0.19381	rs35701899	-0.195418	0.0276711	1.64e-12	27.1367	HLA-DPB1	5	upstream_gene_variant	-7.06216
H7_RETINALDISOTH	Other retinal disorders	chr6_33113930_C_T	33113930	C	T	0.199282	rs34823653	-0.0995375	0.016499	1.61e-09	20.247	HLA-DPB1	5	intron_variant	-6.03294
I9_ATHSCLE	Atherosclerosis, excluding cerebral, coronary and PAD	chr6_33114071_AT_A	33114071	AT	A	0.369367	rs57044657	-0.0846084	0.0160551	1.37e-07	15.8066	HLA-DPB1	1	intron_variant	-5.26988
M13_KNEEDERANGEMENTS	Internal derangement of knee	chr6_33118239_T_C	33118239	T	C	0.08948	rs3117037	-0.0732856	0.0139543	1.51e-07	6.82223	HLA-DPB1	0	intron_variant	-5.25183
M13_ARTHROPATHIES	Arthropathies	chr6_33118239_T_C	33118239	T	C	0.0881003	rs3117037	-0.0638817	0.0108061	3.39e-09	19.5031	HLA-DPB1	3	intron_variant	-5.91163
G6_OTHDEMYEL	Other demyelinating diseases of the central nervous system	chr6_32611588_C_T	32611588	C	T	0.861064	rs9271222	-0.661574	0.0497614	2.48e-40	39.6061	HLA-DQA1	0	intergenic_variant	-13.2949
K11_COELIAC	Coeliac disease	chr6_32616054_G_C	32616054	G	C	0.100672	rs4607429	1.33416	0.15173	1.46e-18	41.0705	HLA-DQA1	3	regulatory_region_variant	8.793
NONALLERG_ASTHMA_EXMORE		chr6_32616848_A_G	32616848	A	G	0.540855	rs3129758	0.114777	0.0165096	3.6e-12	11.4439	HLA-DQA1	0	regulatory_region_variant	6.95214
AB1_SEXUAL_TRANSMISSION_NOS	Other predominantly sexually transmitted diseases, not elsewhere classified	chr6_32616962_T_C	32616962	T	C	0.19276	rs28752520	-0.360739	0.0329632	7.12e-28	62.5089	HLA-DQA1	1	regulatory_region_variant	-10.9437
AB1_SEXUAL_TRANSMISSION	Infections with a predominantly sexual mode of transmission	chr6_32616962_T_C	32616962	T	C	0.19276	rs28752520	-0.169711	0.0224576	4.13e-14	30.8187	HLA-DQA1	1	regulatory_region_variant	-7.55693
L12_LICHENSCLERATROPH	Lichen sclerosus et atrophicus	chr6_32616995_C_T	32616995	C	T	0.0958942	rs28752523	0.448339	0.0512202	2.07e-18	40.7167	HLA-DQA1	1	regulatory_region_variant	8.75318
RX_CROHN_2NDLINE	Second line medication for Crohn's disease	chr6_32617235_C_G	32617235	C	G	0.377536	rs9469195	-0.102353	0.0174137	4.16e-09	19.298	HLA-DQA1	5	intergenic_variant	-5.87772
N14_CERVICAL_DYSPLASIA_ALL	All dysplastic lesions of the cervix uteri	chr6_32613547_A_G	32613547	A	G	0.0270033	rs113636024	-0.476373	0.0695174	7.25e-12	25.6495	HLA-DQA1	3	regulatory_region_variant	-6.85257
K11_COELIAC	Coeliac disease	chr6_32613963_AT_A	32613963	AT	A	0.150501	rs111710395	-0.381385	0.0672087	1.39e-08	18.0915	HLA-DQA1	7	regulatory_region_variant	-5.67464
J10_SINUSITIS	Acute sinusitis	chr6_32614412_A_C	32614412	A	C	0.149257	rs3129751	0.157598	0.0132168	8.86e-33	32.0524	HLA-DQA1	0	regulatory_region_variant	11.9241
M13_SYSTCONNECT	Systemic connective tissue disorders	chr6_32614736_C_G	32614736	C	G	0.38436	rs9271325	-0.179008	0.0184688	3.25e-22	49.4797	HLA-DQA1	1	regulatory_region_variant	-9.69247
T1D	Type1 diabetes, definitions combined	chr6_32614824_C_T	32614824	C	T	0.476837	rs34656207	0.837936	0.0327948	5.37e-144	329.891	HLA-DQA1	1	regulatory_region_variant	25.5509
H7_RETINALDISOTH	Other retinal disorders	chr6_32614824_C_T	32614824	C	T	0.476837	rs34656207	0.0926248	0.0128667	6.07e-13	28.1301	HLA-DQA1	3	regulatory_region_variant	7.1988
ULCEROTH	Other ulcerative colitis	chr6_32615752_G_A	32615752	G	A	0.247702	rs6941972	-0.268639	0.0510684	1.44e-07	15.7552	HLA-DQA1	1	intergenic_variant	-5.26038
L12_LICHENSCLERATROPH	Lichen sclerosus et atrophicus	chr6_32619157_G_A	32619157	G	A	0.606343	rs9271368	0.236501	0.0378673	4.22e-10	21.5852	HLA-DQA1	3	intergenic_variant	6.24552
JUVEN_ARTHR	Juvenile arthritis (FINNGEN)	chr6_32619215_G_T	32619215	G	T	0.805412	rs9271369	0.490193	0.0704159	3.37e-12	26.4163	HLA-DQA1	2	intergenic_variant	6.9614
J10_UPPERDIS	Other diseases of upper respiratory tract	chr6_32619340_C_G	32619340	C	G	0.252563	rs28383313	0.0568303	0.00592692	8.94e-22	21.0488	HLA-DQA1	0	intergenic_variant	9.5885
L12_ACTINKERA	Actinic keratosis	chr6_32619388_T_G	32619388	T	G	0.455646	rs9271377	0.130753	0.0135763	5.92e-22	21.2279	HLA-DQA1	0	intergenic_variant	9.63097
AB1_VIRAL_HEMOR_FEVER_NOS	Viral haemorrhagic fevers, not elsewhere classified/unspecified	chr6_32619523_A_G	32619523	A	G	0.41436	rs9271378	0.294166	0.0284458	4.58e-25	24.3389	HLA-DQA1	0	intergenic_variant	10.3413
H8_EXTERNAL	Diseases of external ear	chr6_32619573_G_A	32619573	G	A	0.160955	rs1281932	0.12703	0.0178941	1.26e-12	11.9008	HLA-DQA1	0	intergenic_variant	7.09899
L12_PILONIDALCYST	Pilonidal cyst	chr6_32619573_G_A	32619573	G	A	0.160478	rs1281932	0.210343	0.0333619	2.88e-10	9.54005	HLA-DQA1	0	intergenic_variant	6.30489
J10_CHRONSINUSITIS	Chronic sinusitis	chr6_32619575_C_G	32619575	C	G	0.377965	rs9271381	0.145468	0.0111196	4.17e-39	38.3802	HLA-DQA1	0	intergenic_variant	13.0821
D3_IMMUNEMECHANISM	Certain disorders involving the immune mechanism	chr6_32619811_A_G	32619811	A	G	0.539246	rs9271406	-0.272161	0.017471	1.03e-54	53.9877	HLA-DQA1	0	intergenic_variant	-15.5779
AB1_GASTROENTERITIS_NOS	Diarrhoea and gastroenteritis of presumed infectious origin	chr6_32620075_A_G	32620075	A	G	0.456365	rs9271420	0.0587405	0.0104469	1.88e-08	17.7904	HLA-DQA1	1	intergenic_variant	5.62277
J10_CHRONTONSADEN	Chronic diseases of tonsils and adenoids	chr6_32620522_A_T	32620522	A	T	0.334136	rs9271445	0.0605023	0.00943673	1.44e-10	22.6613	HLA-DQA1	1	intergenic_variant	6.41136
T1D	Type1 diabetes, definitions combined	chr6_32623606_T_G	32623606	T	G	0.289909	rs9271602	-0.274787	0.0452596	1.27e-09	20.4856	HLA-DQA1	9	upstream_gene_variant	-6.07135
N14_CERVICAL_DYSPLASIA_ALL	All dysplastic lesions of the cervix uteri	chr6_32624536_T_C	32624536	T	C	0.120597	rs35224566	-0.209741	0.033996	6.85e-10	21.1021	HLA-DQA1	4	upstream_gene_variant	-6.16959
L12_LUPUS	Lupus erythematosus	chr6_32625421_G_C	32625421	G	C	0.72067	rs9271700	-0.466592	0.0736987	2.43e-10	22.1363	HLA-DQA1	1	upstream_gene_variant	-6.33107
J10_SEPTDEV	Deviated nasal septum	chr6_32625572_C_G	32625572	C	G	0.172496	rs4311504	-0.0923196	0.017317	9.76e-08	7.01063	HLA-DQA1	0	upstream_gene_variant	-5.33115
O15_HYPTENSPREG	Pregnancy hypertension	chr6_32625644_G_A	32625644	G	A	0.675546	rs9271710	0.0667236	0.0123991	7.39e-08	7.13118	HLA-DQA1	0	upstream_gene_variant	5.38133
CD2_INSITU_CERVIX_UTERI_EXALLC		chr6_32626565_T_C	32626565	T	C	0.261419	rs77114005	-0.22063	0.042871	2.66e-07	15.1415	HLA-DQA1	2	upstream_gene_variant	-5.14638
C3_SQUOMOUS_CELL_CARCINOMA_SKIN_EXALLC		chr6_32628264_G_GAGA	32628264	G	GAGA	0.470171	rs138374371	0.175785	0.0248226	1.42e-12	11.8464	HLA-DQA1	0	5_prime_UTR_variant	7.08165
E4_HYTHY_AI_STRICT	Hypothyroidism, strict autoimmune	chr6_32628297_CAG_C	32628297	CAG	C	0.516133	rs138824040,rs9279844	0.0801689	0.0133463	1.89e-09	20.0844	HLA-DQA1	7	intron_variant	6.00682
H8_OTHEREAR	Other disorders of ear	chr6_32613082_C_G	32613082	C	G	0.096466	rs4110707	0.163939	0.0116107	2.88e-45	44.541	HLA-DQA1	0	intergenic_variant	14.1196
K11_ENERCOLNONINF	Noninfective enteritis and colitis	chr6_32632339_GT_G	32632339	GT	G	0.192256	rs34822580	-0.132859	0.0136381	2e-22	21.6986	HLA-DQA1	0	intron_variant	-9.74175
K11_IBD_STRICT	Inflammatory bowel disease, strict (require KELA)	chr6_32632339_GT_G	32632339	GT	G	0.192256	rs34822580	-0.231137	0.0199279	4.19e-31	30.3781	HLA-DQA1	0	intron_variant	-11.5987
L12_DERMATITISNAS	Other and unspecified dermatitis	chr6_32632376_C_T	32632376	C	T	0.42713	rs35656734	-0.0871468	0.00954503	6.85e-20	19.1646	HLA-DQA1	0	intron_variant	-9.13007
M13_SYSTCONNECT	Systemic connective tissue disorders	chr6_32632894_C_T	32632894	C	T	0.1118	rs9272131	0.17986	0.0255642	1.99e-12	26.9451	HLA-DQA1	2	5_prime_UTR_variant	7.03563
I9_HYPTENSEC	Secondary hypertension	chr6_32632894_C_T	32632894	C	T	0.112533	rs9272131	0.309532	0.0402975	1.58e-14	13.8024	HLA-DQA1	0	5_prime_UTR_variant	7.68117
H7_RETINALDETACHBREAK	Retinal detachment with retinal break	chr6_32632894_C_T	32632894	C	T	0.10926	rs9272131	0.189743	0.0346222	4.24e-08	7.37219	HLA-DQA1	0	5_prime_UTR_variant	5.48039
K11_OTHENTERCOL	Other noninfective gastroenteritis and colitis	chr6_32634619_C_T	32634619	C	T	0.660618	rs9272226	0.11393	0.0163063	2.81e-12	11.5511	HLA-DQA1	0	intron_variant	6.98687
L12_ALLERGICCONTACT	Allergic contact dermatitis	chr6_32634779_G_A	32634779	G	A	0.426869	rs17205191	-0.133389	0.0272466	9.8e-07	13.8356	HLA-DQA1	1	intron_variant	-4.8956
ASTHMA_OBESITY	Obesity related asthma	chr6_32634888_C_CT	32634888	C	CT	0.500389	rs139299944	-0.107816	0.0134543	1.12e-15	14.9527	HLA-DQA1	0	intron_variant	-8.0135
L12_URTICA_NAS	Other and unspecified urticaria	chr6_32634888_C_CT	32634888	C	CT	0.499082	rs139299944	-0.138372	0.0171528	7.2e-16	15.1424	HLA-DQA1	0	intron_variant	-8.06702
AUTOIMMUNE_NONTHYROID	Autoimmune diseases excluding thyroid diseases	chr6_32634888_C_CT	32634888	C	CT	0.498731	rs139299944	-0.060946	0.0121093	4.83e-07	14.5434	HLA-DQA1	12	intron_variant	-5.033
C3_STOMACH_NEUROENDOCRINE_EXALLC		chr6_32635095_C_G	32635095	C	G	0.659724	rs9272245	-0.659291	0.113607	6.5e-09	8.18687	HLA-DQA1	0	intron_variant	-5.80326
M13_EARLY_LUMBAR_PROLAPSE	Early lumbar disc prolapse, operated	chr6_32635883_T_C	32635883	T	C	0.414023	rs1391373	-0.0745942	0.015022	6.85e-07	6.16449	HLA-DQA1	0	intron_variant	-4.96566
ALLERG_RHINITIS	Allergic rhinitis	chr6_32618459_C_A	32618459	C	A	0.398879	rs11751024	-0.0875361	0.01346	7.85e-11	10.1051	HLA-DQA1	0	intergenic_variant	-6.50342
H7_ALLERGICCONJUNCTIVITIS	Allergic conjunctivitis	chr6_32618599_A_G	32618599	A	G	0.388368	rs11755689	-0.075723	0.00999656	3.59e-14	13.4444	HLA-DQA1	0	intergenic_variant	-7.57491
M13_CONNECTNAS	Other specified/unspecified systemic involvement of connective tissue	chr6_32618955_G_C	32618955	G	C	0.764079	rs9271363	-0.273563	0.0483123	1.49e-08	18.0203	HLA-DQA1	1	intergenic_variant	-5.66239
E4_CONGEIOD	Congenital iodine-deficiency syndrome/hypothyroidism	chr6_32619010_A_G	32619010	A	G	0.424887	rs9271364	0.276878	0.0455079	1.17e-09	8.93148	HLA-DQA1	0	intergenic_variant	6.08417
D3_ANAEMIA	Anaemias	chr6_32619017_T_G	32619017	T	G	0.360559	rs9271365	0.115951	0.0119419	2.74e-22	21.5617	HLA-DQA1	0	intergenic_variant	9.70959
E4_THYROIDITAUTOIM	Autoimmune thyroiditis	chr6_32619017_T_G	32619017	T	G	0.360138	rs9271365	0.465601	0.0584513	1.64e-15	14.7842	HLA-DQA1	0	intergenic_variant	7.96562
HYPOTHY_REIMB	Hypothyroidism, drug reimbursement	chr6_32619017_T_G	32619017	T	G	0.362001	rs9271365	0.287275	0.0158024	7.54e-74	73.1229	HLA-DQA1	0	intergenic_variant	18.1792
L12_GRANULOMATOUSSKIN	Granulomatous disorders of skin and subcutaneous tissue	chr6_32643672_T_G	32643672	T	G	0.104003	rs879612074	0.593885	0.0714293	9.23e-17	16.0348	HLA-DQA1	0	non_coding_transcript_exon_variant	8.31431
E4_GRAVES_STRICT	Graves disease, strict definition	chr6_32644229_C_T	32644229	C	T	0.275804	rs9273047	0.249926	0.040939	1.03e-09	20.6946	HLA-DQA1	1	non_coding_transcript_exon_variant	6.10483
K11_COELIAC	Coeliac disease	chr6_32644436_C_A	32644436	C	A	0.81835	rs9273067	-0.410187	0.0480561	1.39e-17	38.8111	HLA-DQA1	4	non_coding_transcript_exon_variant	-8.53559
ASTHMA_ACUTE_RESPIRATORY_INFECTIONS	Asthma-related acute respiratory infections	chr6_32647644_A_G	32647644	A	G	0.448773	rs7745002	0.107652	0.0109199	6.31e-23	22.2	HLA-DQA1	0	downstream_gene_variant	9.85833
ASTHMA_EOSINOPHIL_SUGG	Suggestive for eosinophilic asthma	chr6_32647676_T_A	32647676	T	A	0.448104	rs7744613	0.299653	0.026659	2.59e-29	28.5871	HLA-DQA1	0	downstream_gene_variant	11.2402
N14_CERVICAL_DYSPLASIA_ALL	All dysplastic lesions of the cervix uteri	chr6_32647680_T_C	32647680	T	C	0.294869	rs28479464	-0.240991	0.0172743	3.11e-44	43.5074	HLA-DQA1	0	downstream_gene_variant	-13.9508
D3_ALLERGPURPURA	Allergic purpura	chr6_32647961_A_T	32647961	A	T	0.206014	rs28394498	0.31942	0.0528529	1.51e-09	8.82173	HLA-DQA1	0	downstream_gene_variant	6.04357
K11_PARODON_OPER	Parodontitis or operation codes	chr6_32648073_A_G	32648073	A	G	0.423853	rs17843590	0.0403492	0.00824215	9.81e-07	6.00845	HLA-DQA1	0	downstream_gene_variant	4.89547
K11_PARODON_OPER_DENTAL_OPER	Parodontitis or/and operation codes	chr6_32648073_A_G	32648073	A	G	0.42471	rs17843590	0.0482362	0.00909147	1.12e-07	6.94973	HLA-DQA1	0	downstream_gene_variant	5.30565
AUTOIMMUNE	Autoimmune diseases	chr6_32636375_A_G	32636375	A	G	0.424626	rs9272324	0.137385	0.00760108	5.11e-73	166.457	HLA-DQA1	1	intron_variant	18.0744
N14_CHRONKIDNEYDIS	Chronic kidney disease	chr6_32636375_A_G	32636375	A	G	0.424504	rs9272324	0.128729	0.0145994	1.17e-18	17.9313	HLA-DQA1	0	intron_variant	8.81742
G6_MS	MS-disease / Multiple Sclerosis	chr6_32636375_A_G	32636375	A	G	0.424626	rs9272324	0.30549	0.0422642	4.9e-13	28.3453	HLA-DQA1	2	intron_variant	7.2281
H7_CATARACTSENILE	Senile cataract	chr6_32636375_A_G	32636375	A	G	0.424178	rs9272324	0.0642734	0.00746037	6.98e-18	17.1564	HLA-DQA1	0	intron_variant	8.61531
T1D	Type1 diabetes, definitions combined	chr6_32636497_A_G	32636497	A	G	0.708224	rs9272339	0.497935	0.0629456	2.56e-15	33.5976	HLA-DQA1	6	intron_variant	7.91056
AUTOIMMUNE	Autoimmune diseases	chr6_32643439_A_G	32643439	A	G	0.168906	rs1061172	-0.191067	0.0138288	2.02e-43	98.307	HLA-DQA1	3	3_prime_UTR_variant	-13.8166
ASTHMA_CHILD_EXMORE		chr6_32630977_CTGG_C	32630977	CTGG	C	0.426625	rs112105726	-0.16359	0.0260619	3.45e-10	21.7869	HLA-DQA1	1	intron_variant	-6.27698
Z21_KIDNEY_TRANSPLANT_STATUS	Kidney transplant status	chr6_32635891_A_C	32635891	A	C	0.228589	rs1391372	0.266961	0.0510361	1.69e-07	15.5952	HLA-DQA1	1	intron_variant	5.23083
AUTOIMMUNE_NONTHYROID	Autoimmune diseases excluding thyroid diseases	chr6_32706117_C_T	32706117	C	T	0.510447	rs1794269	0.0598149	0.0111348	7.81e-08	16.3658	HLA-DQA2	10	downstream_gene_variant	5.37189
K11_IBD_STRICT	Inflammatory bowel disease, strict (require KELA)	chr6_32706282_A_G	32706282	A	G	0.77357	rs3134968	-0.139466	0.0222531	3.67e-10	21.7246	HLA-DQA2	2	non_coding_transcript_exon_variant	-6.26727
C3_HEAD_AND_NECK_EXALLC		chr6_32710069_T_C	32710069	T	C	0.630371	rs4947344	0.180474	0.031377	8.83e-09	8.05399	HLA-DQA2	0	upstream_gene_variant	5.75179
N14_PHIMOSIS	Redundant prepuce, phimosis and paraphimosis	chr6_32710135_C_T	32710135	C	T	0.311737	rs9275563	0.163249	0.0228398	8.83e-13	27.7552	HLA-DQA2	2	upstream_gene_variant	7.14757
G6_POSTOPNEURO	Postprocedural disorders of nervous system	chr6_32712863_T_A	32712863	T	A	0.472875	rs7764856	-0.15686	0.0288646	5.5e-08	7.25967	HLA-DQA2	0	regulatory_region_variant	-5.43434
AUTOIMMUNE_NONTHYROID	Autoimmune diseases excluding thyroid diseases	chr6_32713753_T_C	32713753	T	C	0.117229	rs3957146	0.290114	0.0140744	2.1e-94	215.699	HLA-DQA2	2	upstream_gene_variant	20.6129
H7_CHOROIDRETINA	Disorders of choroid and retina	chr6_32714358_C_T	32714358	C	T	0.227755	rs3957147	0.13971	0.0125537	9.04e-29	64.5729	HLA-DQA2	1	upstream_gene_variant	11.129
AB1_ERYSIPELAS	Erysipelas	chr6_32714360_A_G	32714360	A	G	0.122545	rs3957148	0.119287	0.0148835	1.1e-15	14.957	HLA-DQA2	0	upstream_gene_variant	8.01471
AB1_VIRAL_OTHER_INTEST_INFECTIONS	Viral and other specified intestinal infections	chr6_32714652_C_T	32714652	C	T	0.11979	rs9275599	0.199418	0.0227906	2.13e-18	17.671	HLA-DQA2	0	upstream_gene_variant	8.75001
M13_SYSTCONNECT	Systemic connective tissue disorders	chr6_32715085_C_T	32715085	C	T	0.239197	rs3892710	-0.142963	0.0222708	1.37e-10	22.7118	HLA-DQA2	3	upstream_gene_variant	-6.41931
C3_CANCER_EXALLC		chr6_32717158_C_T	32717158	C	T	0.191078	rs9275642	-0.0564374	0.00754185	7.25e-14	13.1395	HLA-DQA2	0	upstream_gene_variant	-7.48323
K11_IBD_STRICT_PSC	IBD (strict) with PSC	chr6_32726434_T_A	32726434	T	A	0.199873	rs9275989	0.824636	0.142995	8.07e-09	18.6346	HLA-DQA2	1	downstream_gene_variant	5.76689
KELA_DIAB_INSUL_EXMORE		chr6_32713753_T_C	32713753	T	C	0.1173	rs3957146	0.370922	0.00971971	0	317.917	HLA-DQA2	0	upstream_gene_variant	38.1618
N14_GLOMEINOTH	Glomerular disorders in diseases classified elsewhere	chr6_32713753_T_C	32713753	T	C	0.117117	rs3957146	0.565347	0.031313	7.24e-73	72.14	HLA-DQA2	0	upstream_gene_variant	18.0547
O15_LABOUR_OBSTR_OTHER	Other obstructed labour	chr6_32714242_A_C	32714242	A	C	0.118015	rs3998159	0.217133	0.0420802	2.47e-07	6.60737	HLA-DQA2	0	upstream_gene_variant	5.15998
H7_CHOROIDRETINA	Disorders of choroid and retina	chr6_32713753_T_C	32713753	T	C	0.117201	rs3957146	0.318938	0.0118439	1.02e-159	158.992	HLA-DQA2	0	upstream_gene_variant	26.9285
AB1_GASTROENTERITIS_NOS	Diarrhoea and gastroenteritis of presumed infectious origin	chr6_32706117_C_T	32706117	C	T	0.509955	rs1794269	0.0673362	0.00824202	3.09e-16	15.5104	HLA-DQA2	0	downstream_gene_variant	8.16987
Z21_KIDNEY_TRANSPLANT_STATUS	Kidney transplant status	chr6_32706117_C_T	32706117	C	T	0.509547	rs1794269	0.330016	0.0363784	1.17e-19	18.9314	HLA-DQA2	0	downstream_gene_variant	9.07176
BMI_IRN		chr6_32706117_C_T	32706117	C	T	0.504682	rs1794269	-0.0172596	0.0024448	1.67e-12	11.7778	HLA-DQA2	0	downstream_gene_variant	-7.05972
E4_GRAVES_STRICT	Graves disease, strict definition	chr6_32706116_C_A	32706116	C	A	0.100662	rs1617322	0.716758	0.0337146	2.69e-100	99.5708	HLA-DQA2	0	downstream_gene_variant	21.2596
T1D	Type1 diabetes, definitions combined	chr6_32658525_T_G	32658525	T	G	0.273536	rs9273364	1.13448	0.019207	0	759.445	HLA-DQB1	0	upstream_gene_variant	59.066
M13_ARTHINOTH	Arthropathies in other diseases classified elsewhere	chr6_32658525_T_G	32658525	T	G	0.277428	rs9273364	0.520962	0.0420416	2.9e-35	34.5371	HLA-DQB1	0	upstream_gene_variant	12.3916
M13_TRIGGERFINGER	Trigger finger	chr6_32658525_T_G	32658525	T	G	0.276172	rs9273364	0.246413	0.0224181	4.19e-28	27.3778	HLA-DQB1	0	upstream_gene_variant	10.9917
E4_GLUCOPANCREAS	Other disorders of glucose regulation and pancreatic internal secretion	chr6_32658525_T_G	32658525	T	G	0.27678	rs9273364	0.573401	0.0266343	8.39e-103	102.076	HLA-DQB1	0	upstream_gene_variant	21.5287
AB1_LATE_SYPHILIS	Late syphilis	chr6_32658525_T_G	32658525	T	G	0.275766	rs9273364	0.404461	0.0755625	8.67e-08	7.06214	HLA-DQB1	0	upstream_gene_variant	5.35267
L12_FOLICULAROTH	Other follicular disorders	chr6_32658263_C_T	32658263	C	T	0.294943	rs4713570	-0.175562	0.0340768	2.58e-07	6.5887	HLA-DQB1	0	upstream_gene_variant	-5.15195
G6_POLYOTHUNS	Other and unspecified polyneuropathies, also in other diseases	chr6_32658495_C_A	32658495	C	A	0.276853	rs9273363	0.132223	0.0202568	6.69e-11	10.1743	HLA-DQB1	0	upstream_gene_variant	6.52734
I9_ATHSCLE	Atherosclerosis, excluding cerebral, coronary and PAD	chr6_32658495_C_A	32658495	C	A	0.276793	rs9273363	0.125129	0.0130943	1.22e-21	20.912	HLA-DQB1	0	upstream_gene_variant	9.55599
G6_CARPTU	Carpal tunnel syndrome	chr6_32658525_T_G	32658525	T	G	0.276189	rs9273364	0.0908807	0.0104654	3.82e-18	17.4175	HLA-DQB1	0	upstream_gene_variant	8.68392
H7_RETINALDISOTH	Other retinal disorders	chr6_32658525_T_G	32658525	T	G	0.276804	rs9273364	0.303704	0.0100853	3.21e-199	198.493	HLA-DQB1	0	upstream_gene_variant	30.1135
L12_CORNSANDCALLOS	Corns and callosities	chr6_32658525_T_G	32658525	T	G	0.276078	rs9273364	0.254203	0.0331553	1.76e-14	13.7544	HLA-DQB1	0	upstream_gene_variant	7.66704
G6_NERPLEX	Nerve, nerve root and plexus disorders	chr6_32658661_A_T	32658661	A	T	0.278347	rs9273367	0.0737548	0.00747599	5.87e-23	22.2313	HLA-DQB1	0	upstream_gene_variant	9.86556
CD2_INSITU_CERVIX_UTERI_EXALLC		chr6_32658674_G_A	32658674	G	A	0.317029	rs28414666	-0.291567	0.0317711	4.43e-20	19.3537	HLA-DQB1	0	upstream_gene_variant	-9.17711
N14_CALCUKIDUR	Calculus of kidney and ureter	chr6_32658698_G_A	32658698	G	A	0.277116	rs9273368	-0.0841364	0.0159149	1.25e-07	6.90456	HLA-DQB1	0	upstream_gene_variant	-5.28664
N14_CYSTITIS	Cystitis	chr6_32658715_G_A	32658715	G	A	0.483519	rs9273370	-0.0375452	0.00747705	5.13e-07	6.28988	HLA-DQB1	0	upstream_gene_variant	-5.02139
N14_VULVAL_DYSPLASIA_ALL	All dysplastic lesions of the vulva	chr6_32658973_A_G	32658973	A	G	0.317882	rs28718232	-0.359672	0.0448001	9.88e-16	15.0054	HLA-DQB1	0	upstream_gene_variant	-8.02837
E4_HYTHY_AI_STRICT	Hypothyroidism, strict autoimmune	chr6_32659200_T_C	32659200	T	C	0.40825	rs9273386	0.228951	0.00764302	3.72e-197	196.429	HLA-DQB1	0	upstream_gene_variant	29.9556
D3_ANAEMIA_B12_DEF	Vitamin B12 deficiency anaemia	chr6_32658571_C_T	32658571	C	T	0.338424	rs28407950	-0.312504	0.0255519	2.14e-34	33.6686	HLA-DQB1	0	upstream_gene_variant	-12.2302
C3_CLL_EXALLC		chr6_32658599_T_C	32658599	T	C	0.435678	rs17211748	-0.305783	0.0553123	3.23e-08	7.49032	HLA-DQB1	0	upstream_gene_variant	-5.5283
J10_CHRONSINUSITIS	Chronic sinusitis	chr6_32658599_T_C	32658599	T	C	0.437478	rs17211748	-0.112514	0.0143276	4.06e-15	33.1368	HLA-DQB1	1	upstream_gene_variant	-7.85294
M13_OSTEOCHONDRO	Osteopathies and chondropathies	chr6_32658661_A_T	32658661	A	T	0.278347	rs9273367	0.0739896	0.0111344	3.03e-11	10.5186	HLA-DQB1	0	upstream_gene_variant	6.64514
ST19_FRACT_SHOUL_UPPER_ARM	Fracture of shoulder and upper arm	chr6_32658661_A_T	32658661	A	T	0.278596	rs9273367	0.0696869	0.0140407	6.93e-07	6.159	HLA-DQB1	0	upstream_gene_variant	4.96321
M13_ADHCAPSULITIS	Adhesive capsulitis of shoulder	chr6_32658661_A_T	32658661	A	T	0.277649	rs9273367	0.181169	0.0201661	2.61e-19	18.5827	HLA-DQB1	0	upstream_gene_variant	8.98384
N14_RENALTUB	Renal tubulo-interstitial diseases	chr6_32658661_A_T	32658661	A	T	0.278347	rs9273367	0.0510934	0.00823313	5.44e-10	9.26433	HLA-DQB1	0	upstream_gene_variant	6.20583
ASTHMA_CHILD_EXMORE		chr6_32659752_CA_C	32659752	CA	C	0.461938	rs879233014	0.209794	0.0190691	3.75e-28	27.4264	HLA-DQB1	0	3_prime_UTR_variant	11.0018
N14_GLOMERULAR	Glomerular diseases	chr6_32660371_C_T	32660371	C	T	0.115005	rs9273486	0.41813	0.0259791	2.77e-58	57.5574	HLA-DQB1	0	splice_region_variant	16.0949
CD2_LYMPHOID_LEUKAEMIA_EXALLC		chr6_32663671_A_G	32663671	A	G	0.412093	rs9274258,rs281874807	0.22479	0.0457183	8.79e-07	13.9442	HLA-DQB1	1	non_coding_transcript_exon_variant	4.91685
M13_DUPUTRYEN	Palmar fascial fibromatosis [Dupuytren]	chr6_32663671_A_G	32663671	A	G	0.410533	rs9274258,rs281874807	0.102277	0.0198401	2.54e-07	6.5959	HLA-DQB1	0	non_coding_transcript_exon_variant	5.15506
JUVEN_ARTHR	Juvenile arthritis (FINNGEN)	chr6_32665257_T_C	32665257	T	C	0.0923158	rs9274427	0.653075	0.0591436	2.39e-28	63.6005	HLA-DQB1	1	intron_variant	11.0422
M13_LATERALEPICOND	Lateral epicondylitis	chr6_32665309_G_C	32665309	G	C	0.14306	rs867012061	0.14541	0.0290665	5.65e-07	6.24758	HLA-DQB1	0	intron_variant	5.00267
J10_SINUSITIS	Acute sinusitis	chr6_32666327_C_T	32666327	C	T	0.352251	rs9274503	0.0774054	0.013437	8.38e-09	18.5978	HLA-DQB1	1	intron_variant	5.76062
E4_GLUCOPANCREAS	Other disorders of glucose regulation and pancreatic internal secretion	chr6_32666787_A_ATT	32666787	A	ATT	0.0565938	rs141479977,rs202167390	-0.852199	0.0945184	1.95e-19	43.083	HLA-DQB1	1	intron_variant	-9.01623
M13_ARTHROSIS_INCLAVO	Artrosis, including avohilmo	chr6_32666837_A_C	32666837	A	C	0.468777	rs281860809	0.0361983	0.00553701	6.25e-11	10.2038	HLA-DQB1	0	intron_variant	6.53752
D3_IMMUNEMECHANISM	Certain disorders involving the immune mechanism	chr6_32668820_T_G	32668820	T	G	0.505603	rs9274670	0.158378	0.0225702	2.26e-12	26.8136	HLA-DQB1	1	upstream_gene_variant	7.01713
E4_HYTHY_AI_STRICT	Hypothyroidism, strict autoimmune	chr6_32668884_C_CCTT	32668884	C	CCTT	0.545005	rs79193269,rs9282165	0.131844	0.0158709	9.81e-17	36.861	HLA-DQB1	5	upstream_gene_variant	8.30726
K11_OTHDIG	Other diseases of the digestive system	chr6_32669525_G_A	32669525	G	A	0.095451	rs2395231	0.664717	0.0156563	0	393.154	HLA-DQB1	0	upstream_gene_variant	42.4568
K11_COELIAC	Coeliac disease	chr6_32669525_G_A	32669525	G	A	0.09573	rs2395231	1.63211	0.0219766	0	1199.63	HLA-DQB1	0	upstream_gene_variant	74.2658
RHEUMA_SEROPOS_OTH	Other/unspecified seropositive rheumatoid arthritis	chr6_32670618_A_T	32670618	A	T	0.147148	rs28746884	0.157072	0.0263923	2.66e-09	19.7455	HLA-DQB1	7	upstream_gene_variant	5.95144
M13_RHEUMA	Rheumatoid arthritis	chr6_32670775_G_A	32670775	G	A	0.146403	rs9274770	0.119932	0.0232997	2.64e-07	15.1469	HLA-DQB1	8	upstream_gene_variant	5.14736
F5_PHOBANX	Phobic anxiety disorders	chr6_32672132_T_C	32672132	T	C	0.076625	rs41316211	0.187401	0.0378831	7.54e-07	6.12241	HLA-DQB1	0	upstream_gene_variant	4.94682
K11_OTHDIG	Other diseases of the digestive system	chr6_32675068_A_G	32675068	A	G	0.158742	rs1694122	0.1186	0.0196042	1.45e-09	20.352	HLA-DQB1	2	intergenic_variant	6.04975
K11_COELIAC	Coeliac disease	chr6_32675068_A_G	32675068	A	G	0.158742	rs1694122	0.628907	0.042161	2.56e-50	114.189	HLA-DQB1	1	intergenic_variant	14.9168
N14_GLOMERULAR	Glomerular diseases	chr6_32675204_C_T	32675204	C	T	0.772152	rs3129776	0.182125	0.0318192	1.04e-08	18.3796	HLA-DQB1	2	intergenic_variant	5.72375
O15_DELIV_CAESAR	Single delivery by caesarean section	chr6_32658525_T_G	32658525	T	G	0.278834	rs9273364	0.0918477	0.014432	1.96e-10	9.70701	HLA-DQB1	0	upstream_gene_variant	6.36417
K11_REIMB_202	KELA_REIMBURSEMENT_202	chr6_32682585_T_C	32682585	T	C	0.188777	rs28891489	0.0910009	0.0169065	7.35e-08	16.4266	HLA-DQB1	7	intergenic_variant	5.3826
HEIGHT_IRN		chr6_32684201_G_A	32684201	G	A	0.274156	rs1694114	-0.0144724	0.00283804	3.41e-07	14.8914	HLA-DQB1	6	intergenic_variant	-5.09943
AUTOIMMUNE_HYPERTHYROIDISM	Autoimmune hyperthyroidism	chr6_32689176_A_T	32689176	A	T	0.0310782	rs150765422	0.533266	0.0935098	1.18e-08	18.2565	HLA-DQB1	1	intergenic_variant	5.70278
CHRONSMALL	Crohn's disease of small intestine	chr6_32689853_A_ACTGCCTGT	32689853	A	ACTGCCTGT	0.290952	rs112341668	0.252394	0.0318454	2.27e-15	14.6439	HLA-DQB1	0	intergenic_variant	7.9256
BRONCHITIS	Bronchitis	chr6_32690067_T_C	32690067	T	C	0.158852	rs9275211	0.0540028	0.00849795	2.09e-10	9.6805	HLA-DQB1	0	intergenic_variant	6.3548
T1D	Type1 diabetes, definitions combined	chr6_32690434_T_C	32690434	T	C	0.274237	rs9469219	-0.501929	0.0481512	1.93e-25	56.909	HLA-DQB1	5	intergenic_variant	-10.424
M13_POLYARTHROPATHIES	Polyarthropathies	chr6_32690434_T_C	32690434	T	C	0.274237	rs9469219	0.0714738	0.0128538	2.69e-08	17.4325	HLA-DQB1	5	intergenic_variant	5.56052
M13_OSTEOPOROSIS	Osteoporosis	chr6_32691555_G_A	32691555	G	A	0.137531	rs5002706	0.128895	0.0234941	4.11e-08	7.38663	HLA-DQB1	0	intergenic_variant	5.48627
CHIRBIL_PRIM	Primary biliary cholangitis (PBC)	chr6_32691805_A_G	32691805	A	G	0.098777	rs4713586	0.85224	0.073444	3.94e-31	30.405	HLA-DQB1	0	intergenic_variant	11.6039
L12_URTICA_DERTMATOG	Dermatographic urticaria	chr6_32695671_G_A	32695671	G	A	0.2598	rs2858314	-0.205736	0.0364137	1.6e-08	7.79453	HLA-DQB1	0	intergenic_variant	-5.64996
BLEEDING	Bleeding	chr6_32700135_T_TA	32700135	T	TA	0.239772	rs34032687,rs9282194	0.0754021	0.00898051	4.61e-17	16.3361	HLA-DQB1	0	intergenic_variant	8.39619
ASTHMA_PNEUMONIA	Asthma-related pneumonia	chr6_32700634_G_A	32700634	G	A	0.119073	rs9275373	0.172704	0.0187686	3.52e-20	19.4533	HLA-DQB1	0	regulatory_region_variant	9.20175
WEIGHT_IRN		chr6_32701379_T_C	32701379	T	C	0.434058	rs9275390	-0.0189842	0.00319041	2.68e-09	19.7376	HLA-DQB1	1	downstream_gene_variant	-5.9504
H7_ORBIT	Disorders of orbit	chr6_32659222_TAGAA_T	32659222	TAGAA	T	0.112352	rs149219951	0.561663	0.0525581	1.18e-26	25.9292	HLA-DQB1	0	upstream_gene_variant	10.6865
KELA_DIAB_INSUL_EXMORE		chr6_32659222_TAGAA_T	32659222	TAGAA	T	0.112191	rs149219951	0.0991392	0.0169232	4.67e-09	19.1814	HLA-DQB1	8	upstream_gene_variant	5.85818
RHEUMA_SEROPOS_OTH	Other/unspecified seropositive rheumatoid arthritis	chr6_32659267_G_A	32659267	G	A	0.124385	rs28579922	-0.341167	0.0403823	2.95e-17	38.0612	HLA-DQB1	5	upstream_gene_variant	-8.44844
K11_LICHEN_PLANUS_WIDE	Lichen ruber planus, wide definition including periferal and oral lichen planus	chr6_32659295_G_A	32659295	G	A	0.195838	rs28592859	0.549488	0.0199799	1.66e-166	165.781	HLA-DQB1	0	upstream_gene_variant	27.502
M13_ARTHROSIS_KNEE_PRIM_KNEESURG	Gonarthrosis, primary, with knee surgery	chr6_32659444_A_G	32659444	A	G	0.215131	rs9273408	-0.0791295	0.0129603	1.02e-09	8.9894	HLA-DQB1	0	upstream_gene_variant	-6.10553
H7_RETINALDISOTH	Other retinal disorders	chr6_32659473_C_A	32659473	C	A	0.465035	rs9273410	0.126871	0.0135101	5.96e-21	46.5696	HLA-DQB1	2	3_prime_UTR_variant	9.39079
L12_CHRONICULCEROFSKIN	Chronic ulcer of skin, not elsewhere classified	chr6_32659746_A_G	32659746	A	G	0.462767	rs9273438	0.166431	0.0316282	1.42e-07	6.84641	HLA-DQB1	0	3_prime_UTR_variant	5.26211
AUTOIMMUNE_HYPERTHYROIDISM	Autoimmune hyperthyroidism	chr6_32703430_T_G	32703430	T	G	0.095294	rs1794511	0.79362	0.0427917	8.77e-77	76.0571	HLA-DQB1	0	downstream_gene_variant	18.5461
THYROTOXICOSIS	Thyrotoxicosis	chr6_32704023_T_G	32704023	T	G	0.101145	rs1794530	0.509464	0.0220199	1.99e-118	117.701	HLA-DQB1	0	downstream_gene_variant	23.1365
M13_SYNOTEND	Disorders of synovium and tendon	chr6_32681349_A_G	32681349	A	G	0.115036	rs9275097	0.122541	0.0152315	8.61e-16	15.065	HLA-DQB1	0	intergenic_variant	8.04524
K11_REIMB_202	KELA_REIMBURSEMENT_202	chr6_32703326_T_C	32703326	T	C	0.291601	rs13192471	0.201544	0.014372	1.12e-44	101.2	HLA-DQB1	3	downstream_gene_variant	14.0234
AUTOIMMUNE	Autoimmune diseases	chr6_32763163_C_A	32763163	C	A	0.449048	rs2071550	-0.0470518	0.00807723	5.7e-09	18.9825	HLA-DQB2	10	intron_variant	-5.82524
N14_PYELONEPHR	Acute tubulo-interstitial nephritis	chr6_32772190_A_T	32772190	A	T	0.650204	rs1383264	-0.0488032	0.00955588	3.27e-07	6.48535	HLA-DQB2	0	regulatory_region_variant	-5.10714
ALCOPANCCHRON	Alcohol-induced chronic pancreatitis	chr6_32435620_A_ACACACACACACACACAC	32435620	A	ACACACACACACACACAC	0.239902	rs5875372	-0.213597	0.0387367	3.51e-08	7.45517	HLA-DRA	0	upstream_gene_variant	-5.51407
N14_IGA_NEPHROPATHY	IgA nephropathy (IgA glomerulonephritis)	chr6_32443164_T_C	32443164	T	C	0.506089	rs9268659	0.362917	0.0540918	1.96e-11	10.7086	HLA-DRA	0	intron_variant	6.70928
T1D	Type1 diabetes, definitions combined	chr6_32438088_A_C	32438088	A	C	0.115985	rs9268628	0.48616	0.0592474	2.29e-16	36.011	HLA-DRA	7	upstream_gene_variant	8.20559
KELA_DIAB_INSUL_EXMORE		chr6_32438468_CA_C	32438468	CA	C	0.810976	rs34979133,rs370944481	0.0804598	0.0113521	1.36e-12	27.3204	HLA-DRA	4	upstream_gene_variant	7.08766
CD2_BENIGN_COLON	Benign neoplasm: Colon	chr6_32442799_T_C	32442799	T	C	0.714905	rs3129886	0.0663284	0.0122204	5.71e-08	7.2434	HLA-DRA	0	intron_variant	5.42768
AB1_SEXUAL_TRANSMISSION_NOS	Other predominantly sexually transmitted diseases, not elsewhere classified	chr6_32427949_A_G	32427949	A	G	0.095638	rs3129843	0.461538	0.0267696	1.3e-66	65.8847	HLA-DRA	0	intergenic_variant	17.2411
C3_BASAL_CELL_CARCINOMA_EXALLC		chr6_32461500_A_G	32461500	A	G	0.281993	rs9268847	0.103662	0.0120062	5.92e-18	17.2276	HLA-DRA	0	intron_variant	8.63404
L12_OTHERSKINSUBCUTIS	Other disorders of skin and subcutaneous tissue	chr6_32461526_G_A	32461526	G	A	0.482468	rs9268848	0.091149	0.00904314	6.82e-24	23.1664	HLA-DRA	0	intron_variant	10.0794
H7_GLAUCOMA	Glaucoma	chr6_32461526_G_A	32461526	G	A	0.482509	rs9268848	0.0821236	0.0132525	5.75e-10	21.2762	HLA-DRA	1	intron_variant	6.19684
L12_DISORDSKINAPPENDIX	Disorders of skin appendages	chr6_32463767_A_AATG	32463767	A	AATG	0.617371	rs61692088	-0.0595162	0.0110884	7.99e-08	7.09766	HLA-DRA	0	intron_variant	-5.36743
K11_IBD_STRICT_PSC	IBD (strict) with PSC	chr6_32464869_G_A	32464869	G	A	0.180021	rs2395184	0.84903	0.0806154	6.16e-26	25.2104	HLA-DRA	0	intron_variant	10.5319
RX_CROHN_2NDLINE	Second line medication for Crohn's disease	chr6_32446201_C_A	32446201	C	A	0.212188	rs28732216	0.168687	0.0157488	9.05e-27	59.9671	HLA-DRA	4	downstream_gene_variant	10.7111
M13_SJOGREN	Sicca syndrome [Sj\F6gren]	chr6_32446513_A_G	32446513	A	G	0.634549	rs9268671	-0.422073	0.0381795	2.07e-28	63.7425	HLA-DRA	1	downstream_gene_variant	-11.055
L12_LICHENSCLERATROPH	Lichen sclerosus et atrophicus	chr6_32447652_G_A	32447652	G	A	0.026424	rs112457525	0.887903	0.0625604	1.02e-45	44.993	HLA-DRA	0	downstream_gene_variant	14.1927
H8_HL_PRESBY	Presbycusis	chr6_32452441_G_C	32452441	G	C	0.09067	rs115596275	0.195582	0.0370266	1.28e-07	6.894	HLA-DRA	0	regulatory_region_variant	5.2822
G6_MS	MS-disease / Multiple Sclerosis	chr6_32456138_C_G	32456138	C	G	0.860593	rs9268807	-0.830293	0.0326369	9.04e-143	142.044	HLA-DRA	0	downstream_gene_variant	-25.4403
AB1_SEXUAL_TRANSMISSION	Infections with a predominantly sexual mode of transmission	chr6_32457215_C_T	32457215	C	T	0.09562	rs7763411	0.29007	0.0207009	1.31e-44	43.8832	HLA-DRA	0	downstream_gene_variant	14.0124
E4_HYTHY_AI_STRICT	Hypothyroidism, strict autoimmune	chr6_32460302_C_A	32460302	C	A	0.228864	rs9268834	0.103017	0.0146199	1.83e-12	27.0242	HLA-DRA	6	intron_variant	7.04634
N14_CHRONKIDNEYDIS	Chronic kidney disease	chr6_32461376_A_AT	32461376	A	AT	0.345251	rs11346111	0.105548	0.0198185	1e-07	16.1138	HLA-DRA	1	intron_variant	5.32576
M13_POLYARTHROPATHIES	Polyarthropathies	chr6_32590280_G_A	32590280	G	A	0.142224	rs16822980	0.269325	0.0136418	9.33e-87	198.092	HLA-DRB1	1	upstream_gene_variant	19.7426
RX_CROHN_1STLINE	First line medication for Crohn's disease	chr6_32590280_G_A	32590280	G	A	0.142224	rs16822980	0.148325	0.00949092	4.66e-55	125.104	HLA-DRB1	1	upstream_gene_variant	15.6281
M13_PALINDROMIC	Palindromic rheumatism	chr6_32591896_T_G	32591896	T	G	0.332425	rs34434863	0.593493	0.0738258	9.05e-16	15.0434	HLA-DRB1	0	upstream_gene_variant	8.0391
L12_PAPULOSQUAMOUS	Papulosquamous disorders	chr6_32591382_C_T	32591382	C	T	0.276322	rs113399573	0.109079	0.0184313	3.26e-09	19.542	HLA-DRB1	4	upstream_gene_variant	5.91812
H7_LACRIMALSYSTEM	Disorders of lacrimal system	chr6_32591382_C_T	32591382	C	T	0.27643	rs113399573	-0.0852055	0.0135045	2.8e-10	9.55267	HLA-DRB1	0	upstream_gene_variant	-6.30942
L12_CELLULITIS	Cellulitis	chr6_32546474_G_A	32546474	G	A	0.01308	rs1029446658	0.544261	0.110827	9.06e-07	6.04265	HLA-DRB1	0	downstream_gene_variant	4.91091
F5_DEMENTIA	Dementia	chr6_32550157_G_A	32550157	G	A	0.639952	rs62405645	-0.0691841	0.0127472	5.72e-08	7.24275	HLA-DRB1	0	upstream_gene_variant	-5.4274
L12_ATOPIC	Atopic dermatitis	chr6_32591382_C_T	32591382	C	T	0.27657	rs113399573	-0.133535	0.013499	4.5e-23	22.3466	HLA-DRB1	0	upstream_gene_variant	-9.89221
RHEUMA_SEROPOS_OTH	Other/unspecified seropositive rheumatoid arthritis	chr6_32590280_G_A	32590280	G	A	0.142192	rs16822980	0.817727	0.0177645	0	461.877	HLA-DRB1	0	upstream_gene_variant	46.0315
RX_CROHN_2NDLINE	Second line medication for Crohn's disease	chr6_32598621_G_A	32598621	G	A	0.149863	rs2760985	0.299616	0.01551	3.84e-83	189.769	HLA-DRB1	1	regulatory_region_variant	19.3176
AUTOIMMUNE_NONTHYROID	Autoimmune diseases excluding thyroid diseases	chr6_32598725_G_A	32598725	G	A	0.190468	rs2647079	-0.093096	0.0117259	2.03e-15	33.8294	HLA-DRB1	6	regulatory_region_variant	-7.93935
K11_REIMB_202	KELA_REIMBURSEMENT_202	chr6_32590280_G_A	32590280	G	A	0.142224	rs16822980	0.339745	0.0152436	4.85e-110	251.705	HLA-DRB1	1	upstream_gene_variant	22.2877
J10_INFLUPNEU	Influenza and pneumonia	chr6_32601914_G_A	32601914	G	A	0.211523	rs477515	0.0484914	0.00742403	6.5e-11	10.1869	HLA-DRB1	0	intergenic_variant	6.53168
O15_PREG_MATERN_CARE	Maternal care for other conditions predominantly related to pregnancy	chr6_32602293_C_CCAAA	32602293	C	CCAAA	0.604373	rs113354454,rs9281919	0.101525	0.0171728	3.38e-09	8.47099	HLA-DRB1	0	intergenic_variant	5.91197
L12_DERMATITISECZEMA	Dermatitis and eczema	chr6_32603389_A_G	32603389	A	G	0.366958	rs680151	-0.0572478	0.0110989	2.5e-07	15.2034	HLA-DRB1	2	intergenic_variant	-5.15797
NEURODEGOTH	Other degenerative diseases of the nervous system	chr6_32599574_A_G	32599574	A	G	0.859518	rs9270707	-0.227764	0.0176956	6.53e-38	37.1849	HLA-DRB1	0	intergenic_variant	-12.8712
RX_CROHN_1STLINE	First line medication for Crohn's disease	chr6_32604622_G_GT	32604622	G	GT	0.625899	rs112444432,rs869239751	-0.0531995	0.00790584	1.71e-11	24.7942	HLA-DRB1	3	intergenic_variant	-6.72914
AB1_EBV	Infectious mononucleosis	chr6_32604722_T_C	32604722	T	C	0.453037	rs587495	0.165362	0.0328679	4.87e-07	14.5341	HLA-DRB1	1	intergenic_variant	5.03111
N14_URETHRAOTH	Other disorders of urethra and urinary system	chr6_32605694_A_G	32605694	A	G	0.619357	rs9270965	-0.0422112	0.00834842	4.28e-07	6.36884	HLA-DRB1	0	intergenic_variant	-5.05619
T1D	Type1 diabetes, definitions combined	chr6_32605694_A_G	32605694	A	G	0.618701	rs9270965	0.451912	0.0402855	3.34e-29	65.5698	HLA-DRB1	4	intergenic_variant	11.2177
L12_ABSCESS_CUT	Cutaneous abscess, furuncle and carbuncle	chr6_32605785_T_C	32605785	T	C	0.14746	rs602457	0.126198	0.020737	1.16e-09	8.93543	HLA-DRB1	0	intergenic_variant	6.08564
K11_PULPITIS_1_ONLYAVO	Dental pulpitis 1, only avohilmo	chr6_32605785_T_C	32605785	T	C	0.147864	rs602457	0.0432775	0.00753159	9.13e-09	8.03949	HLA-DRB1	0	intergenic_variant	5.74613
AB1_OTHER_BACTERIAL	Other bacterial diseases	chr6_32605785_T_C	32605785	T	C	0.147864	rs602457	0.0803261	0.00975211	1.77e-16	15.7523	HLA-DRB1	0	intergenic_variant	8.23679
H7_KERATITIS	Keratitis	chr6_32605785_T_C	32605785	T	C	0.147903	rs602457	0.119462	0.0218748	4.74e-08	16.8655	HLA-DRB1	1	intergenic_variant	5.46115
M13_HAMMERTOE	Other hammer toe(s) (acquired)	chr6_32606528_G_A	32606528	G	A	0.372013	rs616187	-0.130447	0.0255308	3.23e-07	14.9451	HLA-DRB1	1	intergenic_variant	-5.1094
M13_HALLUXVALGUS	Hallux valgus (acquired)	chr6_32606528_G_A	32606528	G	A	0.372013	rs616187	-0.0841547	0.0168406	5.82e-07	14.3571	HLA-DRB1	1	intergenic_variant	-4.99713
L12_DERMATITISECZEMA	Dermatitis and eczema	chr6_32606583_C_T	32606583	C	T	0.335336	rs2647074	-0.0715314	0.00756658	3.27e-21	20.4849	HLA-DRB1	0	intergenic_variant	-9.4536
M13_ARTHROSIS_OTH	Other arthrosis	chr6_32591896_T_G	32591896	T	G	0.333008	rs34434863	0.0517757	0.0105811	9.92e-07	6.0035	HLA-DRB1	0	upstream_gene_variant	4.89322
J10_PERITONSABSC	Peritonsillar abscess	chr6_32604534_T_C	32604534	T	C	0.20691	rs586610	0.119115	0.0238058	5.63e-07	14.3904	HLA-DRB1	1	intergenic_variant	5.00363
RHEUMA_NOS	Other/unspecified rheumatoid arthritis	chr6_32591896_T_G	32591896	T	G	0.3363	rs34434863	0.482842	0.0216929	9.44e-110	109.025	HLA-DRB1	0	upstream_gene_variant	22.2581
M13_RHEUMA	Rheumatoid arthritis	chr6_32591896_T_G	32591896	T	G	0.338498	rs34434863	0.520939	0.0125696	0	374.695	HLA-DRB1	0	upstream_gene_variant	41.4444
AUTOIMMUNE	Autoimmune diseases	chr6_32593774_G_A	32593774	G	A	0.435813	rs28366320	0.0517572	0.0074292	3.25e-12	26.453	HLA-DRB1	5	upstream_gene_variant	6.96672
M13_ARTHROPATHIES	Arthropathies	chr6_32591896_T_G	32591896	T	G	0.336344	rs34434863	0.0512063	0.00639487	1.17e-15	34.3779	HLA-DRB1	1	upstream_gene_variant	8.0074
THYROTOXICOSIS	Thyrotoxicosis	chr6_32592642_A_C	32592642	A	C	0.0923793	rs28366287	-0.263669	0.038502	7.48e-12	25.6189	HLA-DRB1	1	upstream_gene_variant	-6.84818
K11_LICHEN_PLANUS_WIDE	Lichen ruber planus, wide definition including periferal and oral lichen planus	chr6_32593459_C_G	32593459	C	G	0.0349815	rs35784892	0.306734	0.0594089	2.43e-07	15.2306	HLA-DRB1	3	upstream_gene_variant	5.16311
M13_POLYARTHROPATHIES	Polyarthropathies	chr6_32530140_C_A	32530140	C	A	0.189721	rs71549220	0.17761	0.0135577	3.29e-39	88.6113	HLA-DRB5	3	missense_variant	13.1003
H8_HL_MIX_NAS	Mixed conductive and sensorineural hearing loss	chr6_32529942_A_T	32529942	A	T	0.104839	rs117317282	0.230697	0.0358043	1.17e-10	9.93213	HLA-DRB5	0	intron_variant	6.44328
CHRONSMALL	Crohn's disease of small intestine	chr6_32529966_C_T	32529966	C	T	0.0206128	rs867895866	0.539261	0.0942815	1.07e-08	18.3558	HLA-DRB5	1	intron_variant	5.7197
RHEUMA_SEROPOS_OTH	Other/unspecified seropositive rheumatoid arthritis	chr6_32486105_G_A	32486105	G	A	0.191338	rs111266158	0.473155	0.023597	1.97e-89	204.255	HLA-DRB5	1	intergenic_variant	20.0515
K11_CHOLECYSTECTOMY	Cholecystectomy	chr6_29754228_G_A	29754228	G	A	0.018013	rs182978364	-0.178213	0.0350469	3.68e-07	6.43457	HLA-F	0	intron_variant	-5.08499
K11_LICHEN_PLANUS_WIDE	Lichen ruber planus, wide definition including periferal and oral lichen planus	chr6_29826272_T_C	29826272	T	C	0.373702	rs1632948	-0.15872	0.0250985	2.55e-10	22.0895	HLA-G	2	upstream_gene_variant	-6.32389
E4_HYTHY_AI_STRICT	Hypothyroidism, strict autoimmune	chr6_29805615_T_A	29805615	T	A	0.748767	rs1632984	-0.104504	0.0111086	5.08e-21	46.7291	HLA-G	4	upstream_gene_variant	-9.4075
L12_PAPULOSQUAMOUS	Papulosquamous disorders	chr6_29813243_T_C	29813243	T	C	0.12135	rs2517917	-0.136222	0.0269661	4.38e-07	14.6408	HLA-G	6	upstream_gene_variant	-5.0516
HEIGHT_IRN		chr6_29798884_G_A	29798884	G	A	0.382403	rs1736993	0.0151013	0.00265391	1.27e-08	18.181	HLA-G	5	upstream_gene_variant	5.69021
H8_PERFORATION	Perforation of tympanic membrane	chr6_29867141_A_C	29867141	A	C	0.662564	rs3132723	0.146411	0.0274018	9.14e-08	7.03924	HLA-G	0	intron_variant	5.34312
M13_RHEUMA	Rheumatoid arthritis	chr6_29798884_G_A	29798884	G	A	0.382403	rs1736993	0.13537	0.0170713	2.2e-15	33.7494	HLA-G	5	upstream_gene_variant	7.92967
H8_NONSUPPNAS	Nonsuppurative otitis media	chr6_29855829_A_G	29855829	A	G	0.675504	rs3132726	0.127064	0.0164163	9.93e-15	14.0029	HLA-G	0	intron_variant	7.74011
G6_ROOTPLEXOTHUNS	Other and unspecified nerve root and plexus disorders, also in other diseases	chr6_29817458_C_T	29817458	C	T	0.288091	rs1619379	0.120456	0.0202518	2.72e-09	8.56609	HLA-G	0	upstream_gene_variant	5.94792
AUTOIMMUNE	Autoimmune diseases	chr6_29828480_C_T	29828480	C	T	0.374321	rs1625035	-0.0760283	0.00698405	1.34e-27	61.8746	HLA-G	4	intron_variant	-10.886
M13_POLYARTHROPATHIES	Polyarthropathies	chr6_29851425_C_G	29851425	C	G	0.337867	rs2975035	0.107113	0.0113173	2.95e-21	47.2735	HLA-G	4	intron_variant	9.46453
E4_HYTHY_AI_STRICT	Hypothyroidism, strict autoimmune	chr6_29859886_G_A	29859886	G	A	0.240241	rs9258739	-0.0634532	0.0119143	1.01e-07	16.1129	HLA-G	8	intron_variant	-5.32581
J10_CHRONTONSADEN	Chronic diseases of tonsils and adenoids	chr6_29864555_A_G	29864555	A	G	0.705428	rs2524035	0.0696037	0.00794556	1.95e-18	17.7097	HLA-G	0	intron_variant	8.76007
J10_UPPERDIS	Other diseases of upper respiratory tract	chr6_29865142_A_G	29865142	A	G	0.632037	rs2975031	0.0418882	0.00675474	5.6e-10	21.3029	HLA-G	1	intron_variant	6.2013
D3_IMMUNEMECHANISM	Certain disorders involving the immune mechanism	chr6_31829810_C_G	31829810	C	G	0.60486	rs539689	-0.141491	0.0249573	1.43e-08	18.0607	HSPA1B	2	synonymous_variant	-5.66932
L12_LUPUS	Lupus erythematosus	chr6_31809415_A_G	31809415	A	G	0.091016	rs553414	0.766529	0.0729181	7.59e-26	25.1197	HSPA1L	0	upstream_gene_variant	10.5122
F5_DEPRESSIO	Depression	chr6_33361076_C_A	33361076	C	A	0.085237	rs143233688	-0.0687693	0.0129533	1.1e-07	6.95777	KIFC1	0	downstream_gene_variant	-5.30902
ASTHMA_ACUTE_RESPIRATORY_INFECTIONS	Asthma-related acute respiratory infections	chr6_31587880_A_G	31587880	A	G	0.301883	rs3135041	0.0831456	0.0151408	3.99e-08	17.0372	LST1	1	non_coding_transcript_exon_variant	5.49149
G6_OTHDEMYEL	Other demyelinating diseases of the central nervous system	chr6_31570720_T_A	31570720	T	A	0.348385	rs915654	0.290316	0.0578826	5.29e-07	14.4527	LTA	2	upstream_gene_variant	5.0156
TONGUEABNORMALITY	Tongue abnormality	chr6_30713538_G_T	30713538	G	T	0.139909	rs114634557	-0.315764	0.0531034	2.74e-09	8.56158	MDC1	0	intron_variant	-5.94621
AB1_OTHER_SUPERF_MYCOSIS	Other superficial mycoses	chr6_31382526_T_G	31382526	T	G	0.268578	rs2844535	0.406243	0.0613072	3.44e-11	10.4633	MICA	0	upstream_gene_variant	6.62635
K11_REIMB_202	KELA_REIMBURSEMENT_202	chr6_31385877_T_C	31385877	T	C	0.080155	rs766604143	0.817082	0.0141295	0	728.017	MICA	0	upstream_gene_variant	57.8281
SPONDYLOPATHY_FG	Spondylopathies (FG)	chr6_31385877_T_C	31385877	T	C	0.078789	rs766604143	1.63882	0.0219554	0	1211.83	MICA	0	upstream_gene_variant	74.6431
M13_POLYARTHROPATHIES	Polyarthropathies	chr6_31385877_T_C	31385877	T	C	0.080522	rs766604143	0.456338	0.013779	1.62e-240	239.791	MICA	0	upstream_gene_variant	33.1184
M13_SACROILIITIS	Sacroiliitis, not elsewhere classified	chr6_31385877_T_C	31385877	T	C	0.077751	rs766604143	1.41093	0.0421026	3.27e-246	245.486	MICA	0	upstream_gene_variant	33.5117
K11_IBD_STRICT	Inflammatory bowel disease, strict (require KELA)	chr6_31379427_A_T	31379427	A	T	0.452833	rs2844543	-0.104188	0.0194024	7.88e-08	16.3563	MICA	3	upstream_gene_variant	-5.36984
ULCEROTH	Other ulcerative colitis	chr6_31379427_A_T	31379427	A	T	0.453649	rs2844543	-0.216819	0.0328642	4.18e-11	10.3784	MICA	0	upstream_gene_variant	-6.59742
K11_ENERCOLNONINF	Noninfective enteritis and colitis	chr6_31379427_A_T	31379427	A	T	0.452833	rs2844543	-0.0821204	0.0134583	1.05e-09	20.6757	MICA	2	upstream_gene_variant	-6.10184
AB1_SEXUAL_TRANSMISSION_NOS	Other predominantly sexually transmitted diseases, not elsewhere classified	chr6_31381943_C_T	31381943	C	T	0.742364	rs9266715	-0.137603	0.0261246	1.39e-07	15.7919	MICA	3	downstream_gene_variant	-5.26718
E4_HYTHY_AI_STRICT	Hypothyroidism, strict autoimmune	chr6_31382042_C_A	31382042	C	A	0.599914	rs9266721	0.123194	0.00976292	1.67e-36	82.3812	MICA	1	downstream_gene_variant	12.6186
I9_DISVEINLYMPH	Diseases of veins, lymphatic vessels and lymph nodes, not elsewhere classified	chr6_31382042_C_A	31382042	C	A	0.599914	rs9266721	-0.0431265	0.00871161	7.39e-07	14.1175	MICA	2	downstream_gene_variant	-4.95047
N14_BREAST	Disorders of breast	chr6_31382042_C_A	31382042	C	A	0.601084	rs9266721	-0.0619732	0.0110936	2.32e-08	7.63476	MICA	0	downstream_gene_variant	-5.58639
M13_PSORIARTH	Psoriatic arthropathies	chr6_31396606_C_T	31396606	C	T	0.36735	rs9501589	0.271103	0.0351795	1.3e-14	31.9767	MICA	2	upstream_gene_variant	7.70627
HYPOTHY_REIMB	Hypothyroidism, drug reimbursement	chr6_31383987_T_C	31383987	T	C	0.345208	rs2442752	0.13681	0.0198799	5.91e-12	25.8549	MICA	1	upstream_gene_variant	6.88181
RX_CROHN_2NDLINE	Second line medication for Crohn's disease	chr6_31400614_A_T	31400614	A	T	0.079807	rs116285304	0.453619	0.0157684	5.46e-182	181.263	MICA	0	5_prime_UTR_variant	28.7676
I9_HEARTFAIL	Heart failure,strict	chr6_31401660_T_TA	31401660	T	TA	0.296362	rs370396107,rs9281425	-0.0574491	0.0101347	1.44e-08	7.84168	MICA	0	intron_variant	-5.66855
M13_RHEUMA	Rheumatoid arthritis	chr6_31401660_T_TAA	31401660	T	TAA	0.171398	rs370396107,rs765783725	0.430814	0.0198413	1.54e-104	239.036	MICA	1	intron_variant	21.713
AUTOIMMUNE_NONTHYROID	Autoimmune diseases excluding thyroid diseases	chr6_31401660_T_TAA	31401660	T	TAA	0.171398	rs370396107,rs765783725	0.256733	0.0107459	3.8e-126	288.79	MICA	1	intron_variant	23.8913
RHEUMA_SEROPOS_OTH	Other/unspecified seropositive rheumatoid arthritis	chr6_31401660_T_TAA	31401660	T	TAA	0.171398	rs370396107,rs765783725	0.365989	0.0229351	2.52e-57	130.321	MICA	2	intron_variant	15.9576
JOINTPAIN	Pain in joint	chr6_31401660_T_TAA	31401660	T	TAA	0.17097	rs370396107,rs765783725	0.103831	0.0115158	1.94e-19	18.7114	MICA	0	intron_variant	9.01639
RHEUMA_NOS	Other/unspecified rheumatoid arthritis	chr6_31401660_T_TAA	31401660	T	TAA	0.171398	rs370396107,rs765783725	0.463916	0.0337181	4.52e-43	97.5028	MICA	1	intron_variant	13.7587
G6_MS	MS-disease / Multiple Sclerosis	chr6_31401885_G_A	31401885	G	A	0.0115511	rs13220896	0.649561	0.126533	2.84e-07	15.073	MICA	4	intron_variant	5.13353
H7_IRIDOCHRONIC	Chronic iridocyclitis	chr6_31403207_C_T	31403207	C	T	0.07739	rs116135464	1.08725	0.0467401	1.08e-119	118.965	MICA	0	intron_variant	23.2616
M13_ARTHROPATHIES	Arthropathies	chr6_31408787_T_A	31408787	T	A	0.079504	rs148015908	0.164002	0.00874163	1.57e-78	77.8028	MICA	0	intron_variant	18.761
RX_CROHN_1STLINE	First line medication for Crohn's disease	chr6_31408787_T_A	31408787	T	A	0.079504	rs148015908	0.290164	0.00972886	1.85e-195	194.733	MICA	0	intron_variant	29.8251
YERSINIAENTERITIS	Enteritis due to Yersinia enterocolitica	chr6_31409309_C_CTGTGTGTGTGTGTG	31409309	C	CTGTGTGTGTGTGTG	0.082702	rs35508435	0.959373	0.149411	1.35e-10	9.86849	MICA	0	intron_variant	6.42103
AB1_RUBELLA	Rubella [German measles]	chr6_31409309_C_CTGTGTGTGTGTGTG	31409309	C	CTGTGTGTGTGTGTG	0.082653	rs35508435	0.418482	0.0701183	2.4e-09	8.62008	MICA	0	intron_variant	5.96823
RX_CODEINE_TRAMADOL	Codeine or tramadol medication	chr6_31409309_C_CTGTGTGTGTGTGTG	31409309	C	CTGTGTGTGTGTGTG	0.082815	rs35508435	0.0634505	0.0108917	5.69e-09	8.24482	MICA	0	intron_variant	5.82558
RX_PARACETAMOL_NSAID	Paracetamol of NSAID medication	chr6_31412257_G_A	31412257	G	A	0.09942	rs112243036	0.0811451	0.0106065	2e-14	13.6985	MICA	0	intron_variant	7.65051
M13_TOEDEFORMOTH	Other deformities of toe(s)	chr6_31425276_A_G	31425276	A	G	0.301883	rs77808671	0.244522	0.0455308	7.85e-08	7.10499	MICA	0	intron_variant	5.37047
ASTHMA_PNEUMONIA	Asthma-related pneumonia	chr6_31425597_T_G	31425597	T	G	0.223525	rs4947314	-0.10249	0.0199076	2.63e-07	15.1516	MICA	1	intron_variant	-5.14829
JUVEN_ARTHR	Juvenile arthritis (FINNGEN)	chr6_31435931_T_TTATATA	31435931	T	TTATATA	0.076356	rs532760485	0.849028	0.0510829	4.94e-62	61.306	MICA	0	intron_variant	16.6206
AUTOIMMUNE	Autoimmune diseases	chr6_31436989_T_C	31436989	T	C	0.104651	rs35989721	0.0712689	0.0126043	1.56e-08	17.974	MICA	9	intron_variant	5.65434
M13_HAMMERTOE	Other hammer toe(s) (acquired)	chr6_31436989_T_C	31436989	T	C	0.100679	rs35989721	0.187385	0.030377	6.89e-10	9.16196	MICA	0	intron_variant	6.16865
L12_PAPULOSQUAMOUS	Papulosquamous disorders	chr6_31441789_C_G	31441789	C	G	0.578293	rs2844512	0.111133	0.01663	2.35e-11	24.4757	MICA	3	non_coding_transcript_exon_variant	6.68266
I9_HEARTFAIL_AND_ANTIHYPERT	Heart failure and antihypertensive medication	chr6_31445171_T_C	31445171	T	C	0.492167	rs2596465	0.0703066	0.011599	1.35e-09	8.86992	MICA	0	intron_variant	6.06144
M13_SJOGREN	Sicca syndrome [Sj\F6gren]	chr6_31446464_G_T	31446464	G	T	0.091191	rs9267092	0.733249	0.0380544	9.89e-83	82.0048	MICA	0	non_coding_transcript_exon_variant	19.2684
M13_SYSTCONNECT	Systemic connective tissue disorders	chr6_31446464_G_T	31446464	G	T	0.091634	rs9267092	0.340184	0.0202731	3.41e-63	62.4669	MICA	0	non_coding_transcript_exon_variant	16.7801
AB1_ZOSTER	Zoster [herpes zoster]	chr6_31389605_G_C	31389605	G	C	0.071307	rs9266782	-0.308112	0.0410465	6.08e-14	13.2163	MICA	0	downstream_gene_variant	-7.50641
M13_ENTEROARTHR	Enteropathic arthropathies	chr6_31395164_G_A	31395164	G	A	0.075621	rs142973694	0.834893	0.0765393	1.06e-27	26.9767	MICA	0	non_coding_transcript_exon_variant	10.908
H7_GLAUCOMA	Glaucoma	chr6_31397312_G_C	31397312	G	C	0.079037	rs145575084	0.14548	0.0184779	3.46e-15	14.4612	MICA	0	upstream_gene_variant	7.87319
H7_IRIDOACUTE	Acute and subacute iridocyclitis	chr6_31386574_TA_T	31386574	TA	T	0.079932	rs200602998	1.25266	0.0217345	0	723.168	MICA	0	upstream_gene_variant	57.6346
L12_PAPULOSQUAMOUS	Papulosquamous disorders	chr6_31385888_C_T	31385888	C	T	0.281483	rs58384271	0.234685	0.0161293	5.81e-48	108.765	MICA	1	upstream_gene_variant	14.5502
H7_IRIDOCYCLITIS	Iridocyclitis	chr6_31386574_TA_T	31386574	TA	T	0.08003	rs200602998	1.16008	0.0207157	0	682.815	MICA	0	upstream_gene_variant	56
M13_DORSALGIANAS	Other/unspecified dorsalgia	chr6_31386574_TA_T	31386574	TA	T	0.077311	rs200602998	0.196042	0.020863	5.63e-21	20.2493	MICA	0	upstream_gene_variant	9.39664
H7_KERATITIS	Keratitis	chr6_31387162_A_T	31387162	A	T	0.10313	rs72882972	0.135103	0.020142	1.98e-11	10.7035	MICA	0	upstream_gene_variant	6.70753
CD2_INSITU_MELANOMA_EXALLC		chr6_31378985_T_C	31378985	T	C	0.441495	rs6909549	-0.230315	0.0455287	4.22e-07	6.37453	MICA	0	upstream_gene_variant	-5.05868
N14_LUMPNASBREAST	Unspecified lump in breast	chr6_31459454_G_A	31459454	G	A	0.036964	rs2254620	0.252703	0.0495234	3.35e-07	6.47517	MICB	0	intron_variant	5.1027
K11_OTHDIG	Other diseases of the digestive system	chr6_31462150_T_C	31462150	T	C	0.145836	rs3094228	0.132501	0.0248575	9.8e-08	16.1387	MICB	3	intron_variant	5.33042
RX_CROHN_1STLINE	First line medication for Crohn's disease	chr6_31466743_G_C	31466743	G	C	0.0945056	rs3094012	0.137751	0.0117507	9.76e-32	71.4041	MICB	2	intron_variant	11.7228
K11_REIMB_202	KELA_REIMBURSEMENT_202	chr6_31459618_G_C	31459618	G	C	0.0992611	rs9267123	0.247977	0.0267443	1.83e-20	45.4496	MICB	5	intron_variant	9.27213
M13_CONNECTNAS	Other specified/unspecified systemic involvement of connective tissue	chr6_31461143_T_C	31461143	T	C	0.092758	rs3130477	0.508125	0.0492668	6.11e-25	24.2142	MICB	0	intron_variant	10.3137
AB1_BACT_INTEST_OTH	Other bacterial intestinal infections	chr6_31459104_C_T	31459104	C	T	0.322713	rs2516429	0.111936	0.0193174	6.85e-09	8.16435	MICB	0	intron_variant	5.79457
H7_GLAUCOMA_NTG	Normotensive glaucoma	chr6_31459318_A_G	31459318	A	G	0.113371	rs2516452	0.22495	0.0448573	5.31e-07	6.275	MICB	0	intron_variant	5.01479
H7_GLAUCOMAMEDICATION	Use of antiglaucoma preparations and miotics	chr6_31483297_CCTTATA_C	31483297	CCTTATA	C	0.088124	rs141086454	0.282203	0.0459002	7.84e-10	9.10585	MICB	0	intergenic_variant	6.14819
O15_MATERN_CARE_DISPROP	Maternal care for known or suspected disproportion	chr6_31458393_CAT_C	31458393	CAT	C	0.210633	rs78684260	-0.248537	0.0489701	3.87e-07	6.41239	MICB	0	intron_variant	-5.07528
K11_COELIAC	Coeliac disease	chr6_31466844_A_G	31466844	A	G	0.0912692	rs3131618	0.391042	0.0644737	1.32e-09	20.4468	MICB	5	intron_variant	6.06513
DM_NEOVASCULAR_GLAUCOMA	Neovascular glaucoma	chr6_31483297_CCTTATA_C	31483297	CCTTATA	C	0.088534	rs141086454	0.483241	0.0621251	7.34e-15	14.1344	MICB	0	intergenic_variant	7.77851
I9_ANGINA	Angina pectoris	chr6_31516906_G_C	31516906	G	C	0.811393	rs3131631	0.0748576	0.011218	2.51e-11	10.6009	MICB	0	downstream_gene_variant	6.67299
L12_PAPULOSQUAMOUS	Papulosquamous disorders	chr6_31496674_C_CT	31496674	C	CT	0.0199903	rs1244575461	0.275485	0.0493022	2.3e-08	17.5869	MICB	5	intron_variant	5.58769
H7_MACULADEGEN	Degeneration of macula and posterior pole	chr6_31508488_G_A	31508488	G	A	0.692954	rs3134891	0.0943283	0.0168075	2e-08	17.729	MICB	1	intron_variant	5.61227
K11_OTHENTERCOL	Other noninfective gastroenteritis and colitis	chr6_31509990_CAG_C	31509990	CAG	C	0.677346	rs35833207,rs9279325	0.118142	0.0213381	3.08e-08	17.2948	MICB	1	3_prime_UTR_variant	5.53666
M13_IMPINGEMENT	Impingement syndrome of shoulder	chr6_29656134_T_C	29656134	T	C	0.12181	rs115393253	-0.115888	0.0234584	7.81e-07	6.10755	MOG	0	upstream_gene_variant	-4.94015
J10_TONSILLITIS	Other and unspecified tonsillitis	chr6_30991224_G_A	30991224	G	A	0.044865	rs13211972	0.150957	0.0282276	8.9e-08	7.05056	MUC21	0	downstream_gene_variant	5.34785
K11_CHRONHEP	Chronic hepatitis, not elsewhere classified	chr6_31048773_A_G	31048773	A	G	0.088193	rs3130574	0.607168	0.0668845	1.11e-19	18.9557	MUC22	0	upstream_gene_variant	9.07786
K11_COELIAC	Coeliac disease	chr6_31594136_C_T	31594136	C	T	0.0166965	rs140932965	0.584247	0.116498	5.3e-07	14.45	NCR3	8	upstream_gene_variant	5.01508
J10_PERITONSABSC	Peritonsillar abscess	chr6_31555907_C_G	31555907	C	G	0.175754	rs3130061	-0.138222	0.0212282	7.45e-11	10.1276	NFKBIL1	0	intron_variant	-6.51124
D3_ANAEMIA_IRONDEF	Iron deficiency anaemia	chr6_32209486_G_A	32209486	G	A	0.635563	rs3130293	0.0804187	0.012326	6.83e-11	10.1655	NOTCH4	0	intron_variant	6.52431
I9_CABG	Coronary artery bypass grafting	chr6_32204288_T_G	32204288	T	G	0.865833	rs1044506	0.146548	0.0221794	3.91e-11	10.4077	NOTCH4	0	synonymous_variant	6.60739
N14_GLOMEINOTH	Glomerular disorders in diseases classified elsewhere	chr6_32219944_A_T	32219944	A	T	0.195175	rs915896	0.258727	0.0357354	4.49e-13	28.4323	NOTCH4	1	intron_variant	7.24007
T1D	Type1 diabetes, definitions combined	chr6_32222064_T_G	32222064	T	G	0.227288	rs715299	0.607742	0.0348206	3.23e-68	155.403	NOTCH4	2	intron_variant	17.4535
I9_HEARTFAIL_AND_CHD	Heart failure and coronary heart disease	chr6_32201368_G_A	32201368	G	A	0.029215	rs8192574	0.192164	0.0376465	3.32e-07	6.47912	NOTCH4	0	synonymous_variant	5.10443
C3_BASAL_CELL_CARCINOMA_EXALLC		chr6_32226531_C_T	32226531	C	T	0.0633017	rs499606	-0.172912	0.0303425	1.21e-08	18.232	NOTCH4	1	upstream_gene_variant	-5.69866
K11_LICHEN_PLANUS_WIDE	Lichen ruber planus, wide definition including periferal and oral lichen planus	chr6_32237042_CG_C	32237042	CG	C	0.135272	rs9279532,rs368333016	0.251583	0.0322859	6.58e-15	32.6542	NOTCH4	1	intergenic_variant	7.79236
I9_NONRHEVALV	Non-rheumatic valve diseases	chr6_32238688_G_A	32238688	G	A	0.218943	rs9267922	0.0654189	0.0124941	1.64e-07	6.78491	NOTCH4	0	intergenic_variant	5.23598
KELA_DIAB_INSUL_EXMORE		chr6_32222613_T_G	32222613	T	G	0.317578	rs915894	0.145372	0.00870269	1.21e-62	142.567	NOTCH4	1	missense_variant	16.7043
H7_LIDLACRIMALORBIT	Disorders of eyelid, lacrimal system and orbit	chr6_32253451_T_C	32253451	T	C	0.559604	rs3130316	-0.0487139	0.00799037	1.08e-09	8.96511	NOTCH4	0	upstream_gene_variant	-6.09658
RHEUMA_SEROPOS_OTH	Other/unspecified seropositive rheumatoid arthritis	chr6_32210103_C_G	32210103	C	G	0.246718	rs206018	-0.276755	0.0257391	5.78e-27	60.416	NOTCH4	3	intron_variant	-10.7523
M13_RHEUMA	Rheumatoid arthritis	chr6_32210103_C_G	32210103	C	G	0.246718	rs206018	-0.188604	0.0216889	3.44e-18	40.2108	NOTCH4	4	intron_variant	-8.6959
FG_CVD	Cardiovascular diseases (excluding rheumatic etc)	chr6_32218487_T_C	32218487	T	C	0.511404	rs436388	0.0362019	0.00538426	1.77e-11	10.7515	NOTCH4	0	intron_variant	6.72365
CARDIAC_ARRHYTM	Cardiac arrhythmias	chr6_32219828_A_G	32219828	A	G	0.48399	rs1109771	0.044077	0.00690081	1.69e-10	9.77228	NOTCH4	0	intron_variant	6.38722
HYPOTHY_REIMB	Hypothyroidism, drug reimbursement	chr6_32219828_A_G	32219828	A	G	0.488111	rs1109771	0.106385	0.0195206	5.04e-08	16.8036	NOTCH4	2	intron_variant	5.44988
N14_GLOMERULAR	Glomerular diseases	chr6_32219944_A_T	32219944	A	T	0.195175	rs915896	0.215144	0.0278037	1.01e-14	32.2258	NOTCH4	1	intron_variant	7.73795
COPD_EARLY	Early onset COPD	chr6_32245090_T_G	32245090	T	G	0.143549	rs10456405	0.120626	0.0227942	1.21e-07	6.91718	NOTCH4	0	TF_binding_site_variant	5.29196
I9_HYPTENS	Hypertension	chr6_32209486_G_A	32209486	G	A	0.635686	rs3130293	0.0368995	0.0072397	3.45e-07	14.8784	NOTCH4	2	intron_variant	5.09683
I9_CARDMYOOTH	Cardiomyopathy, other and unspecified	chr6_29278167_G_A	29278167	G	A	0.031883	rs139169254	0.372422	0.0723915	2.68e-07	6.57161	OR14J1	0	intron_variant	5.14455
CD2_BENIGN_LEIOMYOMA_UTERI	Leiomyoma of uterus	chr6_29274681_GA_G	29274681	GA	G	0.709739	rs35731136,rs749709851	0.0485443	0.0095722	3.95e-07	6.40348	OR14J1	0	intron_variant	5.07138
H8_HL_MIX_NAS	Mixed conductive and sensorineural hearing loss	chr6_29078641_A_T	29078641	A	T	0.0536144	rs3117145	0.306352	0.0578254	1.17e-07	15.9595	OR2B3	2	upstream_gene_variant	5.29787
HEIGHT_IRN		chr6_29180628_C_A	29180628	C	A	0.0242648	rs114503016	0.0465686	0.00840483	3.02e-08	17.3165	OR2J2	4	upstream_gene_variant	5.5407
M13_SPONDYLOLISTHESIS	Spondylolisthesis/Spondylolysis	chr6_29373084_C_CA	29373084	C	CA	0.177502	rs34711872,rs9280597	0.123109	0.0234551	1.53e-07	6.8148	OR5V1	0	intron_variant	5.24871
I9_DISVEINLYMPH	Diseases of veins, lymphatic vessels and lymph nodes, not elsewhere classified	chr6_29367583_T_C	29367583	T	C	0.121635	rs16894771	-0.0669051	0.0133162	5.05e-07	14.4985	OR5V1	1	intron_variant	-5.02434
H7_CHALAZION	Chalazion	chr6_32185629_C_A	32185629	C	A	0.138189	rs169504	-0.238527	0.0358008	2.69e-11	10.5702	PBX2	0	3_prime_UTR_variant	-6.66262
L12_ATOPIC	Atopic dermatitis	chr6_31182382_C_CTG	31182382	C	CTG	0.218488	rs138693838,rs374926507	0.0965639	0.0173737	2.73e-08	17.4176	POU5F1	1	upstream_gene_variant	5.55805
M13_ARTHTROSIS_COX	Coxarthrosis,	chr6_31185902_A_G	31185902	A	G	0.024043	rs188288972	0.16942	0.031581	8.11e-08	7.09083	POU5F1	0	intergenic_variant	5.36462
T1D	Type1 diabetes, definitions combined	chr6_31173705_T_G	31173705	T	G	0.0174821	rs116763857	0.57055	0.114172	5.81e-07	14.3578	POU5F1	11	intron_variant	4.99729
N14_PROSTHYPERPLA	Hyperplasia of prostate	chr6_31629923_C_T	31629923	C	T	0.181839	rs3130623	-0.08916	0.0127747	2.96e-12	11.5282	PRRC2A	0	intron_variant	-6.97942
H7_CHOROIDRETINA	Disorders of choroid and retina	chr6_31624141_A_T	31624141	A	T	0.493868	rs2260051	0.0824368	0.0106237	8.5e-15	32.399	PRRC2A	2	intron_variant	7.7597
H7_RETINALDISOTH	Other retinal disorders	chr6_31629923_C_T	31629923	C	T	0.181515	rs3130623	0.105593	0.0171706	7.77e-10	20.9761	PRRC2A	4	intron_variant	6.14967
HEIGHT_IRN		chr6_31635814_A_G	31635814	A	G	0.578739	rs2261033	-0.0298033	0.00176255	3.85e-64	63.4144	PRRC2A	0	non_coding_transcript_exon_variant	-16.9092
ANTIDEPRESSANTS	Depression medications	chr6_31637671_C_G	31637671	C	G	0.484738	rs7889	0.0448395	0.00825033	5.49e-08	16.7175	PRRC2A	1	3_prime_UTR_variant	5.43488
ANTIDEPRESSANTS	Depression medications	chr6_32870762_G_A	32870762	G	A	0.103346	rs115493740	0.0881284	0.0113565	8.48e-15	14.0715	PSMB9	0	intergenic_variant	7.76017
H7_CATARACTSENILE	Senile cataract	chr6_32861543_A_C	32861543	A	C	0.904933	rs9276822	0.0864123	0.0164435	1.48e-07	15.7265	PSMB9	1	downstream_gene_variant	5.2551
J10_CHRONSINUSITIS	Chronic sinusitis	chr6_31134841_C_G	31134841	C	G	0.128259	rs3130566	0.10941	0.0209881	1.86e-07	15.4986	PSORS1C1	2	intron_variant	5.21297
N14_OVARYCYST	Ovarian cyst	chr6_31114212_T_C	31114212	T	C	0.303893	rs3130977	-0.0648999	0.0113736	1.16e-08	7.93727	PSORS1C1	0	upstream_gene_variant	-5.70619
M13_RHEUMA	Rheumatoid arthritis	chr6_31128024_G_A	31128024	G	A	0.205499	rs9263715	0.144152	0.0212387	1.14e-11	25.1946	PSORS1C1	6	intron_variant	6.78725
H8_EXTERNAL	Diseases of external ear	chr6_31128798_C_T	31128798	C	T	0.104188	rs9263719	0.141838	0.0265496	9.18e-08	16.2038	PSORS1C1	1	intron_variant	5.34238
L12_OTHERDISSKINANDSUBCUTIS	Other disorders of skin and subcutaneous tissue, not elsewhere classified	chr6_31132991_T_C	31132991	T	C	0.64492	rs3130561	0.115347	0.0219422	1.47e-07	6.83409	PSORS1C1	0	intron_variant	5.25686
K11_INTESTOTH	Other diseases of intestines	chr6_30088234_G_A	30088234	G	A	0.024738	rs189682095	0.0952653	0.0180859	1.38e-07	6.85892	RNF39	0	intergenic_variant	5.26738
N14_MALEGEN	Diseases of male genital organs	chr6_32180254_A_G	32180254	A	G	0.14769	rs1062070	-0.0724567	0.0137052	1.24e-07	15.8991	RNF5	1	synonymous_variant	-5.28681
T1D	Type1 diabetes, definitions combined	chr6_30364778_T_G	30364778	T	G	0.297982	rs1012411	0.191067	0.0369984	2.42e-07	15.2363	RPP21	12	upstream_gene_variant	5.16418
AB1_ZOSTER	Zoster [herpes zoster]	chr6_30417054_G_A	30417054	G	A	0.236749	rs17188729	0.139918	0.0283651	8.11e-07	14.0251	RPP21	2	intron_variant	4.93277
G6_BELLPA	Bell's palsy	chr6_30962856_A_G	30962856	A	G	0.319503	rs9468851	0.128848	0.0244273	1.33e-07	6.87639	SFTA2	0	upstream_gene_variant	5.27475
H7_MACULADEGEN	Degeneration of macula and posterior pole	chr6_31962685_G_A	31962685	G	A	0.120223	rs429608	-0.239828	0.0188932	6.4e-37	36.1941	SKIV2L	0	intron_variant	-12.6939
WET_AMD	Wet age-related macular degeneration	chr6_31962685_G_A	31962685	G	A	0.120664	rs429608	-0.46044	0.0341544	2.02e-41	40.6946	SKIV2L	0	intron_variant	-13.4811
DRY_AMD	Dry age-related macular degeneration (includes geographic atrophy)	chr6_31962685_G_A	31962685	G	A	0.12064	rs429608	-0.425932	0.0303309	8.53e-45	44.0693	SKIV2L	0	intron_variant	-14.0428
H7_EYELIDDIS	Other disorders of eyelid	chr6_31966200_A_C	31966200	A	C	0.097396	rs9296004	0.104886	0.0193056	5.54e-08	7.25624	SKIV2L	0	intron_variant	5.43293
AB1_EBV	Infectious mononucleosis	chr6_31873426_G_A	31873426	G	A	0.024324	rs192741093	-0.536168	0.0993466	6.78e-08	7.16886	SLC44A4	0	intron_variant	-5.39694
H7_IRIDOACUTE	Acute and subacute iridocyclitis	chr6_32829760_T_G	32829760	T	G	0.431472	rs241439	-0.183315	0.022942	1.35e-15	34.2418	TAP2	1	intron_variant	-7.99036
H7_IRIDOCYCLITIS	Iridocyclitis	chr6_32829760_T_G	32829760	T	G	0.431472	rs241439	-0.17163	0.0210328	3.35e-16	35.6334	TAP2	1	intron_variant	-8.1601
H7_IRIDOCYCLITIS	Iridocyclitis	chr6_32825993_T_G	32825993	T	G	0.0567417	rs2857102	0.183937	0.0362444	3.88e-07	14.7626	TAP2	2	3_prime_UTR_variant	5.07491
H7_IRIDOACUTE	Acute and subacute iridocyclitis	chr6_32825993_T_G	32825993	T	G	0.0567417	rs2857102	0.204743	0.0384125	9.82e-08	16.1367	TAP2	2	3_prime_UTR_variant	5.33012
H8_MED_SUPP	Suppurative and unspecified otitis media	chr6_32838344_T_C	32838344	T	C	0.442907	rs2071544	0.074833	0.0117429	1.86e-10	9.73088	TAP2	0	intron_variant	6.37262
C_STROKE	STROKE	chr6_32834232_C_T	32834232	C	T	0.217812	rs62397687	0.0606834	0.00979566	5.83e-10	9.23424	TAP2	0	intron_variant	6.19493
K11_REIMB_202	KELA_REIMBURSEMENT_202	chr6_32836222_A_T	32836222	A	T	0.0638475	rs9378275	0.124657	0.0230449	6.33e-08	16.5753	TAP2	8	intron_variant	5.40932
D3_ANAEMIA_B12_DEF	Vitamin B12 deficiency anaemia	chr6_32043581_A_G	32043581	A	G	0.622976	rs2856451	-0.17996	0.0314343	1.03e-08	18.3868	TNXB	1	intron_variant	-5.72497
AUTOIMMUNE_NONTHYROID	Autoimmune diseases excluding thyroid diseases	chr6_30258527_A_G	30258527	A	G	0.365181	rs2516714	-0.0960066	0.00878073	7.95e-28	62.3994	TRIM26	4	intron_variant	-10.9338
H7_VISUDISTURB	Visual disturbances	chr6_30268499_AAAT_A	30268499	AAAT	A	0.218552	rs60972643,rs528793549,rs538737167	0.0662349	0.0134682	8.75e-07	6.05802	TRIM26	0	intron_variant	4.91787
CD2_BENIGN_HEAMANGIOMA_LYMPHANGIOMA	Haemangioma and lymphangioma, any site	chr6_30248409_C_T	30248409	C	T	0.100371	rs139747027	0.214474	0.0428077	5.44e-07	6.26453	TRIM26	0	intron_variant	5.01017
KRA_PSY_ANYMENTAL	Any mental disorder	chr6_28865366_GATTT_G	28865366	GATTT	G	0.052149	rs138792987	-0.0672588	0.0118314	1.31e-08	7.88274	TRIM27	0	upstream_gene_variant	-5.68477
N14_FEMALEGENNONINF	Noninflammatory disorders of female genital tract	chr6_28808583_T_G	28808583	T	G	0.126793	rs28381664	0.0513712	0.00912282	1.79e-08	7.74693	TRIM27	0	intergenic_variant	5.63107
HEIGHT_IRN		chr6_28828683_A_T	28828683	A	T	0.122729	rs3132379	-0.0235929	0.00387636	1.16e-09	20.5772	TRIM27	3	regulatory_region_variant	-6.08635
K11_HERING	Inguinal hernia	chr6_28892301_A_AAAGG	28892301	A	AAAGG	0.07388	rs147730516,rs71548396	-0.0818438	0.0164223	6.24e-07	6.20496	TRIM27	0	upstream_gene_variant	-4.9837
K11_HERNIA	Hernia	chr6_28892301_A_AAAGG	28892301	A	AAAGG	0.073714	rs147730516,rs71548396	-0.06414	0.0127374	4.76e-07	6.32203	TRIM27	0	upstream_gene_variant	-5.03556
K11_COELIAC	Coeliac disease	chr6_30099904_A_G	30099904	A	G	0.874401	rs7763159	-0.268654	0.0482841	2.64e-08	17.4513	TRIM31	6	downstream_gene_variant	-5.56402
CD2_LYMPHOID_LEUKAEMIA_EXALLC		chr6_30106421_G_A	30106421	G	A	0.24488	rs7767857	0.276074	0.0389915	1.44e-12	11.8423	TRIM31	0	intron_variant	7.08036
O15_ABORT_MEDICAL	Medical abortion	chr6_30108853_G_T	30108853	G	T	0.564616	rs2240068	-0.0425311	0.00808263	1.42e-07	6.84628	TRIM31	0	non_coding_transcript_exon_variant	-5.26204
SPONDYLOPATHY_FG	Spondylopathies (FG)	chr6_30274555_C_T	30274555	C	T	0.0232521	rs139591015	0.276677	0.0490932	1.74e-08	17.8647	TRIM39	1	intron_variant	5.63574
KELA_DIAB_INSUL_EXMORE		chr6_31796165_G_C	31796165	G	C	0.0372868	rs534892	0.114658	0.0221202	2.18e-07	15.3389	VARS	7	upstream_gene_variant	5.18341
HYPOTHY_REIMB	Hypothyroidism, drug reimbursement	chr6_30925951_C_T	30925951	C	T	0.777985	rs1043483	-0.125425	0.0235403	9.92e-08	16.126	VARS2	4	synonymous_variant	-5.32809
KRA_PSY_SUBSTANCE_EXMORE		chr6_31774813_A_G	31774813	A	G	0.433569	rs707928	-0.0499872	0.0100127	5.96e-07	6.22447	VWA7	0	intron_variant	-4.99238
K11_DIVERTIC	Diverticular disease of intestine	chr6_31767968_TA_T	31767968	TA	T	0.29466	rs370761786,rs34176746	0.0577568	0.00927893	4.83e-10	9.31601	VWA7	0	intron_variant	6.22451
M13_ENTESOPATHYLOW	Enthesopathies of lower limb, excluding foot	chr6_28624759_G_C	28624759	G	C	0.572771	rs12202926	-0.102277	0.0206949	7.73e-07	14.0727	ZBED9	1	intergenic_variant	-4.94212
K11_DIAHER	Diaphragmatic hernia	chr6_28633506_G_A	28633506	G	A	0.169792	rs36069097	-0.0857268	0.0173504	7.78e-07	6.10926	ZBED9	0	non_coding_transcript_exon_variant	-4.94091
GOUT_NOS	Gout, unspecified	chr6_28624759_G_C	28624759	G	C	0.572797	rs12202926	-0.0959918	0.0187978	3.28e-07	6.48399	ZBED9	0	intergenic_variant	-5.10654
RX_PARACETAMOL_NSAID	Paracetamol of NSAID medication	chr6_29679910_C_A	29679910	C	A	0.277494	rs3129059	-0.0509334	0.00878055	6.6e-09	18.8356	ZFP57	1	intron_variant	-5.8007
RHEUMA_SEROPOS_OTH	Other/unspecified seropositive rheumatoid arthritis	chr6_30056900_C_T	30056900	C	T	0.334214	rs9366752	0.143477	0.0197563	3.81e-13	28.5959	ZNRD1	6	non_coding_transcript_exon_variant	7.26233
K11_PARODON_OPER	Parodontitis or operation codes	chr6_30031212_T_C	30031212	T	C	0.0223068	rs371323457	-0.164858	0.0335114	8.68e-07	13.9573	ZNRD1	1	intron_variant	-4.91946
