## Supplemental Table 6 for "Haplotype Analysis Reveals Pleiotropic Disease Associations in the HLA Region"

### Sheet: alleles_vifindep_blocks_regresu
trait	beta	se	p	allele	Z	block
AB1_SEXUAL_TRANSMISSION	0.127105	0.0233632	5.31573e-08	A0101	5.44041	1
AB1_SEXUAL_TRANSMISSION_NOS	0.216992	0.0308613	2.04775e-12	A0101	7.03119	1
ALLERGIC_CONTACT_DERMA_DRUGS_CONTACT_W_SKIN	0.560791	0.121835	4.16718e-06	A3101	4.60287	1
ANTIDEPRESSANTS	-0.0419495	0.0091698	4.76803e-06	A0101	-4.57474	1
AUTOIMMUNE	0.0747816	0.00931976	1.02366e-15	A0101	8.02399	1
AUTOIMMUNE	-0.0691673	0.00667181	3.5001e-25	A0301	-10.3671	1
AUTOIMMUNE	-0.0992274	0.0134732	1.77445e-13	A1101	-7.36478	1
AUTOIMMUNE	-0.0823153	0.00957367	8.10547e-18	A2402	-8.59809	1
AUTOIMMUNE	-0.0987844	0.02047	1.39428e-06	A2601	-4.82582	1
AUTOIMMUNE	-0.105338	0.0136477	1.17866e-14	A3101	-7.71833	1
AUTOIMMUNE	-0.0622167	0.0112383	3.09189e-08	A6801	-5.53615	1
AUTOIMMUNE_HYPERTHYROIDISM	0.39499	0.0523755	4.64551e-14	A0101	7.54151	1
AUTOIMMUNE_NONTHYROID	0.0600244	0.0113397	1.20134e-07	A0101	5.29329	1
AUTOIMMUNE_NONTHYROID	-0.15672	0.00836027	2.09526e-78	A0301	-18.7458	1
AUTOIMMUNE_NONTHYROID	-0.181077	0.0171076	3.51421e-26	A1101	-10.5846	1
AUTOIMMUNE_NONTHYROID	-0.0888456	0.0118082	5.31115e-14	A2402	-7.52403	1
AUTOIMMUNE_NONTHYROID	-0.14904	0.0301933	7.96691e-07	A2501	-4.93618	1
AUTOIMMUNE_NONTHYROID	-0.127015	0.0255797	6.85309e-07	A2601	-4.96548	1
AUTOIMMUNE_NONTHYROID	-0.124452	0.0169896	2.38536e-13	A3101	-7.3252	1
AUTOIMMUNE_NONTHYROID	-0.0795258	0.0172252	3.89664e-06	A3201	-4.61682	1
AUTOIMMUNE_NONTHYROID	-0.101924	0.0139951	3.26773e-13	A6801	-7.28288	1
AUTOIMMUNE_NONTHYROID_STRICT	0.0571481	0.0114671	6.23905e-07	A0101	4.98367	1
AUTOIMMUNE_NONTHYROID_STRICT	-0.159303	0.00845641	3.67319e-79	A0301	-18.8382	1
AUTOIMMUNE_NONTHYROID_STRICT	-0.178596	0.0172856	5.04724e-25	A1101	-10.332	1
AUTOIMMUNE_NONTHYROID_STRICT	-0.0898719	0.0119397	5.18544e-14	A2402	-7.52716	1
AUTOIMMUNE_NONTHYROID_STRICT	-0.155854	0.0306054	3.53586e-07	A2501	-5.09239	1
AUTOIMMUNE_NONTHYROID_STRICT	-0.134571	0.0259323	2.1106e-07	A2601	-5.18932	1
AUTOIMMUNE_NONTHYROID_STRICT	-0.119408	0.0171476	3.31798e-12	A3101	-6.96355	1
AUTOIMMUNE_NONTHYROID_STRICT	-0.0835159	0.0174334	1.66306e-06	A3201	-4.79057	1
AUTOIMMUNE_NONTHYROID_STRICT	-0.105801	0.0141654	8.08231e-14	A6801	-7.46897	1
CHRONNAS	-0.197813	0.0403433	9.42703e-07	A0301	-4.90324	1
CHRONOTH	-0.182359	0.038851	2.68162e-06	A0301	-4.69381	1
D3_ANAEMIA_IRONDEF	-0.0754925	0.0155509	1.20673e-06	A0301	-4.85453	1
D3_IMMUNEMECHANISM	0.169964	0.0306367	2.89411e-08	A0101	5.54772	1
D3_SARCOIDOSIS	0.276598	0.0360475	1.67819e-14	A0101	7.67315	1
DERMATOPOLY_FG	0.533059	0.111254	1.65646e-06	A0101	4.79137	1
DM_HYPOGLYC	-0.220932	0.046237	1.76829e-06	A3101	-4.77825	1
DM_KETOACIDOSIS	-0.222736	0.0211977	7.97634e-26	A0301	-10.5075	1
DM_KETOACIDOSIS	-0.432182	0.0477497	1.41664e-19	A1101	-9.051	1
DM_KETOACIDOSIS	0.127179	0.0268145	2.10654e-06	A2402	4.74293	1
DM_KETOACIDOSIS	-0.385513	0.0844881	5.04445e-06	A2501	-4.56293	1
DM_KETOACIDOSIS	-0.570955	0.0787412	4.13594e-13	A2601	-7.25104	1
DM_KETOACIDOSIS	-0.521439	0.0498935	1.44943e-25	A3101	-10.451	1
DM_KETOACIDOSIS	-0.234297	0.0454343	2.51151e-07	A3201	-5.15684	1
DM_RETINA_NOS	-0.224605	0.0310775	4.92872e-13	A0301	-7.22725	1
DM_RETINA_NOS	-0.367605	0.0682724	7.26957e-08	A1101	-5.38438	1
DM_RETINA_NOS	-0.361715	0.0684246	1.24799e-07	A3101	-5.28632	1
DM_RETINA_PROLIF	-0.0992764	0.0186375	1.00011e-07	A0301	-5.3267	1
DM_SEVERAL_COMPLICATIONS	-0.0709234	0.0142986	7.04392e-07	A0301	-4.96015	1
DM_SEVERAL_COMPLICATIONS	-0.17886	0.0299329	2.29588e-09	A1101	-5.97536	1
DM_SEVERAL_COMPLICATIONS	-0.162804	0.0298671	5.0098e-08	A3101	-5.45096	1
DM_VITREOUS_BLEEDING	-0.153575	0.0340865	6.62313e-06	A0301	-4.50545	1
E4_DM1COMA	-0.320487	0.0415409	1.21019e-14	A0301	-7.71496	1
E4_DM1COMA	-0.620456	0.0998411	5.15099e-10	A1101	-6.21443	1
E4_DM1COMA	-0.778163	0.108445	7.19621e-13	A3101	-7.17565	1
E4_DM1COMA	-0.436984	0.0951271	4.35487e-06	A3201	-4.59368	1
E4_DM1KETO	-0.359201	0.0411508	2.57151e-18	A0301	-8.7289	1
E4_DM1KETO	-0.625559	0.0977357	1.54854e-10	A1101	-6.40051	1
E4_DM1KETO	-0.890185	0.171029	1.94116e-07	A2601	-5.20489	1
E4_DM1KETO	-1.01565	0.118343	9.30748e-18	A3101	-8.5822	1
E4_DM1KETO	-0.575466	0.0987314	5.58954e-09	A3201	-5.8286	1
E4_DM1NASCOMP	0.153821	0.0289741	1.10282e-07	A0101	5.30891	1
E4_DM1NASCOMP	-0.29277	0.0236877	4.3237e-35	A0301	-12.3596	1
E4_DM1NASCOMP	-0.611543	0.0568317	5.282e-27	A1101	-10.7606	1
E4_DM1NASCOMP	-0.553366	0.0998413	2.98269e-08	A2501	-5.54245	1
E4_DM1NASCOMP	-0.773586	0.094799	3.34275e-16	A2601	-8.16027	1
E4_DM1NASCOMP	-0.799202	0.0621899	8.48993e-38	A3101	-12.851	1
E4_DM1NASCOMP	-0.315072	0.0515251	9.66081e-10	A3201	-6.11492	1
E4_DM1NEU	-0.276207	0.0573072	1.43732e-06	A0301	-4.81976	1
E4_DM1NEU	-0.638309	0.137888	3.67115e-06	A1101	-4.62918	1
E4_DM1NEU	-0.810378	0.151375	8.62983e-08	A3101	-5.35344	1
E4_DM1OPTH	-0.31386	0.0261537	3.52815e-33	A0301	-12.0006	1
E4_DM1OPTH	-0.618433	0.0625247	4.5539e-23	A1101	-9.89101	1
E4_DM1OPTH	0.165462	0.0315708	1.59729e-07	A2402	5.24098	1
E4_DM1OPTH	-0.621615	0.113524	4.36011e-08	A2501	-5.47561	1
E4_DM1OPTH	-0.923787	0.112524	2.21759e-16	A2601	-8.20969	1
E4_DM1OPTH	-0.860371	0.0699318	8.72734e-35	A3101	-12.303	1
E4_DM1OPTH	-0.361267	0.0576591	3.71459e-10	A3201	-6.26557	1
E4_DM1REN	-0.27521	0.0465713	3.43303e-09	A0301	-5.90943	1
E4_DM1REN	-0.651185	0.114638	1.34411e-08	A1101	-5.68036	1
E4_DM1REN	-0.732476	0.120489	1.20767e-09	A3101	-6.07922	1
E4_DMNAS	-0.152219	0.021172	6.49533e-13	A0301	-7.18966	1
E4_DMNAS	-0.31616	0.0462127	7.84127e-12	A1101	-6.84142	1
E4_DMNAS	-0.30073	0.0461083	6.9257e-11	A3101	-6.52226	1
E4_ENDOMETPOSTOP	0.282389	0.0399935	1.65446e-12	A0101	7.06088	1
E4_GRAVES_OPHT_STRICT	0.51024	0.0942418	6.15775e-08	A0101	5.41416	1
E4_GRAVES_STRICT	0.491086	0.0406292	1.23687e-33	A0101	12.087	1
E4_HYTHY_AI_STRICT	0.0592159	0.0093313	2.21061e-10	A0301	6.34595	1
E4_IRON_MET	0.653035	0.0929385	2.11723e-12	A0301	7.02654	1
E4_THYROID	0.0797531	0.0116915	9.01331e-12	A0101	6.82144	1
E4_THYROID	0.0639687	0.00823628	8.05576e-15	A0301	7.7667	1
E4_THYROIDITSUBAC	0.497362	0.0556689	4.09779e-19	A0301	8.9343	1
E4_THYTOXGOITDIF	0.462125	0.0334171	1.70369e-43	A0101	13.829	1
E4_THYTOXGOITDIF	0.224942	0.0425175	1.21938e-07	A6801	5.29057	1
G6_MS	0.307467	0.0522975	4.12295e-09	A0101	5.87918	1
G6_MS	0.261512	0.0391061	2.27408e-11	A0301	6.68725	1
G6_MS	0.382741	0.0703298	5.26618e-08	A1101	5.44208	1
G6_MS	0.464312	0.101266	4.53805e-06	A2601	4.58508	1
G6_MS	0.684514	0.0630822	1.96917e-27	A3101	10.8512	1
G6_OTHDEMYEL	0.723733	0.0877461	1.61008e-16	A3101	8.24804	1
GRAVES_OPHT	0.480129	0.0880718	4.99286e-08	A0101	5.45156	1
H7_CATARACTSENILE	-0.0469749	0.00950412	7.70919e-07	A0301	-4.94259	1
H7_CHOROIDRETINA	-0.0617623	0.0105152	4.26458e-09	A0301	-5.87359	1
H7_CHOROIDRETINA	-0.190084	0.0395639	1.55149e-06	A2501	-4.80449	1
H7_IRIDOACUTE	-0.370438	0.0343593	4.21896e-27	A0101	-10.7813	1
H7_IRIDOACUTE	-0.334178	0.0228159	1.4135e-48	A0301	-14.6467	1
H7_IRIDOACUTE	-0.364618	0.048468	5.3592e-14	A1101	-7.52286	1
H7_IRIDOACUTE	-0.300987	0.0331023	9.66876e-20	A2402	-9.09261	1
H7_IRIDOACUTE	-0.477177	0.0921524	2.24116e-07	A2501	-5.17813	1
H7_IRIDOACUTE	-0.221966	0.0459782	1.38162e-06	A3101	-4.82764	1
H7_IRIDOACUTE	-0.231901	0.0474943	1.04642e-06	A3201	-4.8827	1
H7_IRIDOACUTE	-0.290656	0.0392427	1.29554e-13	A6801	-7.40663	1
H7_IRIDOCHRONIC	-0.366095	0.0703971	1.98829e-07	A0101	-5.20043	1
H7_IRIDOCHRONIC	-0.370046	0.0479642	1.20937e-14	A0301	-7.71505	1
H7_IRIDOCYC_ANTER	-0.358645	0.0332957	4.69355e-27	A0101	-10.7715	1
H7_IRIDOCYC_ANTER	-0.329215	0.022204	9.82777e-50	A0301	-14.8268	1
H7_IRIDOCYC_ANTER	-0.349697	0.0468966	8.86773e-14	A1101	-7.45676	1
H7_IRIDOCYC_ANTER	-0.286733	0.0320751	3.91236e-19	A2402	-8.93941	1
H7_IRIDOCYC_ANTER	-0.436343	0.0880257	7.15944e-07	A2501	-4.95699	1
H7_IRIDOCYC_ANTER	-0.2301	0.0449665	3.10196e-07	A3101	-5.11714	1
H7_IRIDOCYC_ANTER	-0.226635	0.0461806	9.22103e-07	A3201	-4.90757	1
H7_IRIDOCYC_ANTER	-0.279359	0.0380352	2.06129e-13	A6801	-7.34476	1
H7_IRIDOCYCLITIS	-0.338069	0.0314239	5.41352e-27	A0101	-10.7583	1
H7_IRIDOCYCLITIS	-0.303984	0.020971	1.29415e-47	A0301	-14.4955	1
H7_IRIDOCYCLITIS	-0.336547	0.0443819	3.3769e-14	A1101	-7.58299	1
H7_IRIDOCYCLITIS	-0.25112	0.0301051	7.33971e-17	A2402	-8.34143	1
H7_IRIDOCYCLITIS	-0.425079	0.0832808	3.32261e-07	A2501	-5.10416	1
H7_IRIDOCYCLITIS	-0.211616	0.0424643	6.24814e-07	A3101	-4.98339	1
H7_IRIDOCYCLITIS	-0.263547	0.0359582	2.31426e-13	A6801	-7.32926	1
H7_IRIDONAS	-0.263389	0.0538793	1.01613e-06	A0301	-4.88849	1
H7_OPTNEURITIS	0.419639	0.0925913	5.8384e-06	A3101	4.53216	1
H7_ORBIT	0.330351	0.0665208	6.83022e-07	A0101	4.96613	1
H7_RETINALDISOTH	-0.0856629	0.0121923	2.1255e-12	A0301	-7.02599	1
H7_RETINALDISOTH	-0.261205	0.047241	3.21667e-08	A2501	-5.52921	1
H7_RETINALDISOTH	-0.185664	0.0390391	1.97606e-06	A2601	-4.75586	1
H7_RETINALDISOTH	-0.126234	0.0251923	5.42005e-07	A3101	-5.01081	1
H7_RETINOPATHYDIAB	-0.182381	0.0222941	2.82245e-16	A0301	-8.18068	1
H7_RETINOPATHYDIAB	-0.349636	0.0490571	1.0249e-12	A1101	-7.12712	1
H7_RETINOPATHYDIAB	-0.464614	0.0937076	7.11748e-07	A2501	-4.95813	1
H7_RETINOPATHYDIAB	-0.58024	0.084354	6.0429e-12	A2601	-6.87863	1
H7_RETINOPATHYDIAB	-0.393589	0.0502034	4.5093e-15	A3101	-7.83989	1
H7_RETINOPATHYDIAB_BKG	-0.212895	0.0289777	2.02926e-13	A0301	-7.34685	1
H7_RETINOPATHYDIAB_BKG	-0.437	0.0656184	2.7435e-11	A1101	-6.65972	1
H7_RETINOPATHYDIAB_BKG	-0.649999	0.1128	8.29381e-09	A2601	-5.76238	1
H7_RETINOPATHYDIAB_BKG	-0.493713	0.0672835	2.17149e-13	A3101	-7.33779	1
H7_RETINOPATHYDIAB_BKG_SEVERE	-0.296746	0.0648288	4.7085e-06	A0301	-4.57737	1
H7_RETINOPATHYDIAB_NAS	-0.294767	0.0420209	2.30316e-12	A0301	-7.01478	1
H7_RETINOPATHYDIAB_NAS	-0.42535	0.0930246	4.82072e-06	A1101	-4.57244	1
H7_RETINOPATHYDIAB_NAS	-0.865112	0.176004	8.86492e-07	A2601	-4.91529	1
H7_RETINOPATHYDIAB_NAS	-0.734958	0.108499	1.25368e-11	A3101	-6.77389	1
H7_RETINOPATHYDIAB_PROLIF	-0.234336	0.0371437	2.81027e-10	A0301	-6.3089	1
H7_RETINOPATHYDIAB_PROLIF	-0.452536	0.0842885	7.9221e-08	A1101	-5.36889	1
H7_RETINOPATHYDIAB_PROLIF	-0.873568	0.159894	4.6709e-08	A2601	-5.4634	1
H7_RETINOPATHYDIAB_PROLIF	-0.538668	0.0885257	1.16582e-09	A3101	-6.08488	1
H7_SCLERACORNEA	-0.119113	0.0187356	2.04974e-10	A0101	-6.35757	1
H7_SCLERACORNEA	-0.117901	0.0129246	7.3634e-20	A0301	-9.12217	1
H7_SCLERACORNEA	-0.142815	0.0265325	7.34043e-08	A1101	-5.38263	1
H7_SCLERACORNEA	-0.0972729	0.018489	1.43175e-07	A2402	-5.26113	1
H8_MIDDLEMASTOID	-0.0814256	0.0119084	8.04826e-12	A0301	-6.83769	1
H8_NONSUPPNAS	-0.138335	0.02001	4.73486e-12	A0301	-6.91331	1
HYPOTHY_REIMB	0.148821	0.0224456	3.35019e-11	A0101	6.63029	1
I9_VARICVE	-0.0964044	0.0164504	4.6198e-09	A0101	-5.86032	1
J10_CHRONTONSADEN	-0.0775724	0.00924223	4.72889e-17	A0301	-8.39325	1
J10_TONSILLECTOMY	-0.0756311	0.0115712	6.31115e-11	A0301	-6.53618	1
J10_UPPERDIS	-0.0382868	0.00670074	1.10469e-08	A0301	-5.71382	1
JUVEN_ARTHR	-0.339392	0.0462817	2.24759e-13	A0301	-7.33318	1
K11_CHOLANGI	0.281504	0.0553425	3.6457e-07	A0101	5.08658	1
K11_CHOLANGI_STRICT	0.550084	0.0930639	3.40408e-09	A0101	5.91082	1
K11_CHOLELITH	-0.0523335	0.00997234	1.53873e-07	A0301	-5.24786	1
K11_CHRONHEP	0.350146	0.074401	2.52369e-06	A0101	4.70621	1
K11_COELIAC	1.26091	0.0304825	0	A0101	41.3651	1
K11_COELIAC	-0.306978	0.0510588	1.82974e-09	A2402	-6.01224	1
K11_COELIAC	0.612304	0.0420121	4.08279e-48	A6801	14.5745	1
K11_ENERCOLNONINF	-0.101095	0.0137261	1.7698e-13	A0301	-7.36513	1
K11_IBD_STRICT	-0.13015	0.0196976	3.91025e-11	A0301	-6.60744	1
K11_IBD_STRICT	-0.169599	0.0288081	3.9277e-09	A2402	-5.88721	1
K11_IBD_STRICT_PSC	0.762082	0.118253	1.1598e-10	A0101	6.4445	1
K11_INTESTOTH	-0.0341619	0.00736987	3.56347e-06	A0301	-4.63534	1
K11_KELAIBD	-0.13015	0.0196976	3.91025e-11	A0301	-6.60744	1
K11_KELAIBD	-0.169599	0.0288081	3.9277e-09	A2402	-5.88721	1
K11_LICHEN_PLANUS_WIDE	0.220534	0.0222896	4.41966e-23	A0301	9.89401	1
K11_MALABSORB	0.418047	0.0607527	5.93822e-12	A0101	6.88112	1
K11_OTHDIG	0.3728	0.0181643	1.31986e-93	A0101	20.5238	1
K11_OTHDIG	0.165088	0.0227064	3.57982e-13	A6801	7.27057	1
K11_PSC_COLITIS_STRICT	0.717492	0.116355	6.987e-10	A0101	6.16638	1
K11_REIMB_202	-0.134009	0.0174177	1.4275e-14	A0101	-7.69387	1
K11_REIMB_202	-0.231033	0.0122755	5.10887e-79	A0301	-18.8207	1
K11_REIMB_202	-0.265954	0.0256869	4.02735e-25	A1101	-10.3537	1
K11_REIMB_202	-0.217724	0.0178291	2.69029e-34	A2402	-12.2118	1
K11_REIMB_202	-0.210301	0.0448647	2.76617e-06	A2501	-4.68746	1
K11_REIMB_202	-0.248888	0.0388133	1.43204e-10	A2601	-6.41245	1
K11_REIMB_202	-0.180967	0.0251307	5.97491e-13	A3101	-7.20105	1
K11_REIMB_202	-0.219037	0.0211323	3.57645e-25	A6801	-10.365	1
K11_UC_STRICT_PSC	0.741894	0.131557	1.707e-08	A0101	5.63934	1
K11_UC_STRICT2	-0.115138	0.0241347	1.83632e-06	A0301	-4.77065	1
K11_UC_STRICT2	-0.256501	0.0367099	2.80347e-12	A2402	-6.98724	1
L12_BULLOTH	0.927379	0.0738678	3.75177e-36	A0101	12.5546	1
L12_BULLOUS	0.545328	0.0561568	2.71174e-22	A0101	9.71081	1
L12_DERMATHERP	1.24481	0.0846239	5.56498e-49	A0101	14.7099	1
L12_ERYTHRO_KELA	-0.500411	0.0948416	1.31835e-07	A0301	-5.27628	1
L12_GRANULOMATOUSSKIN	0.432682	0.084749	3.30002e-07	A0101	5.10545	1
L12_LUPUS	0.569718	0.0832994	7.95273e-12	A0101	6.8394	1
L12_PAPULOSQUAMOUS	-0.144402	0.0155495	1.59256e-20	A0301	-9.28663	1
L12_PAPULOSQUAMOUS	-0.150816	0.0317795	2.07794e-06	A1101	-4.74569	1
L12_PAPULOSQUAMOUS	-0.163572	0.0226357	4.96282e-13	A2402	-7.22631	1
L12_PAPULOSQUAMOUS	-0.35178	0.062219	1.56856e-08	A2501	-5.65389	1
L12_PAPULOSQUAMOUS	-0.237623	0.0503225	2.3352e-06	A2601	-4.72201	1
L12_PAPULOSQUAMOUS	-0.230418	0.0332103	3.97281e-12	A3101	-6.93815	1
L12_PAPULOSQUAMOUS	-0.299904	0.0282947	3.00205e-26	A6801	-10.5993	1
L12_PSORI_GUTTATE	-0.589271	0.104841	1.90274e-08	A0301	-5.62062	1
L12_PSORI_NAS	-0.383921	0.0444794	6.05855e-18	A0301	-8.63144	1
L12_PSORI_NAS	-0.461766	0.0807146	1.05913e-08	A6801	-5.72098	1
L12_PSORI_VULG	-0.320583	0.0239158	5.6773e-41	A0301	-13.4047	1
L12_PSORI_VULG	-0.198294	0.0334064	2.92422e-09	A2402	-5.9358	1
L12_PSORI_VULG	-0.293319	0.0497861	3.82495e-09	A3101	-5.89159	1
L12_PSORI_VULG	-0.374424	0.04265	1.64939e-18	A6801	-8.779	1
L12_PSORIASIS	-0.308288	0.018905	8.77183e-60	A0301	-16.3072	1
L12_PSORIASIS	-0.177808	0.0371577	1.70794e-06	A1101	-4.78523	1
L12_PSORIASIS	-0.212003	0.0266668	1.8638e-15	A2402	-7.95009	1
L12_PSORIASIS	-0.437812	0.0751227	5.61089e-09	A2501	-5.82796	1
L12_PSORIASIS	-0.317959	0.060325	1.35857e-07	A2601	-5.27076	1
L12_PSORIASIS	-0.261666	0.0388765	1.68836e-11	A3101	-6.73071	1
L12_PSORIASIS	-0.360001	0.0335654	7.73984e-27	A6801	-10.7253	1
M13_ANKYLOSPON	-0.658166	0.0529607	1.85499e-35	A0101	-12.4274	1
M13_ANKYLOSPON	-0.621399	0.0345323	2.14265e-72	A0301	-17.9947	1
M13_ANKYLOSPON	-0.578052	0.0731249	2.67954e-15	A1101	-7.90499	1
M13_ANKYLOSPON	-0.492823	0.0492173	1.33367e-23	A2402	-10.0132	1
M13_ANKYLOSPON	-0.655177	0.136602	1.61669e-06	A2501	-4.79624	1
M13_ANKYLOSPON	-0.556401	0.111635	6.22434e-07	A2601	-4.98412	1
M13_ANKYLOSPON	-0.43297	0.0697224	5.30147e-10	A3101	-6.20991	1
M13_ANKYLOSPON	-0.470604	0.0582674	6.65824e-16	A6801	-8.07663	1
M13_ANKYLOSPON_STRICT	-0.85667	0.085223	8.9934e-24	A0101	-10.0521	1
M13_ANKYLOSPON_STRICT	-0.737204	0.0527049	1.86134e-44	A0301	-13.9874	1
M13_ANKYLOSPON_STRICT	-0.822841	0.121004	1.04554e-11	A1101	-6.80009	1
M13_ANKYLOSPON_STRICT	-0.607603	0.075604	9.23267e-16	A2402	-8.03665	1
M13_ANKYLOSPON_STRICT	-0.566992	0.108513	1.74034e-07	A3101	-5.22513	1
M13_ANKYLOSPON_STRICT	-0.502349	0.0868878	7.40035e-09	A6801	-5.78158	1
M13_ARTHROPATHIES	-0.0444012	0.00883444	5.01e-07	A2402	-5.02593	1
M13_CONNECTNAS	0.290385	0.055589	1.75301e-07	A0101	5.22379	1
M13_DORSOPATHY	-0.0407485	0.00645292	2.70636e-10	A0301	-6.31473	1
M13_JUVERHEU	-0.437671	0.0687275	1.91256e-10	A0301	-6.3682	1
M13_MCTD	0.325816	0.0521096	4.03902e-10	A0101	6.25251	1
M13_MONOARTHRITIS	-0.236366	0.0492987	1.63031e-06	A0301	-4.79456	1
M13_POLYARTHROPATHIES	-0.0800491	0.0147329	5.53086e-08	A0101	-5.43334	1
M13_POLYARTHROPATHIES	-0.110448	0.0102894	7.03431e-27	A0301	-10.7342	1
M13_POLYARTHROPATHIES	-0.156223	0.0211563	1.53347e-13	A1101	-7.38422	1
M13_POLYARTHROPATHIES	-0.128737	0.0149548	7.40733e-18	A2402	-8.60842	1
M13_POLYARTHROPATHIES	-0.223419	0.0388539	8.91249e-09	A2501	-5.75022	1
M13_POLYARTHROPATHIES	-0.150019	0.0321636	3.0976e-06	A2601	-4.66424	1
M13_POLYARTHROPATHIES	-0.122944	0.0212329	7.02673e-09	A3101	-5.79028	1
M13_POLYARTHROPATHIES	-0.138008	0.017683	5.96972e-15	A6801	-7.80459	1
M13_POLYMYO	0.674951	0.142352	2.1221e-06	A0101	4.74143	1
M13_PSORIARTH	-0.375307	0.0320811	1.2939e-31	A0301	-11.6987	1
M13_PSORIARTH	-0.304674	0.0651769	2.94571e-06	A1101	-4.67457	1
M13_PSORIARTH	-0.291506	0.0457511	1.87111e-10	A2402	-6.37156	1
M13_PSORIARTH	-0.313136	0.06615	2.20436e-06	A3101	-4.73373	1
M13_PSORIARTH	-0.515107	0.0597536	6.66569e-18	A6801	-8.62051	1
M13_REACTARTH	-0.280868	0.0340031	1.45595e-16	A0301	-8.26006	1
M13_REACTARTH	-0.242808	0.0490847	7.54766e-07	A2402	-4.94671	1
M13_RHEUMA	-0.163991	0.0237018	4.55143e-12	A0101	-6.91891	1
M13_RHEUMA	-0.122937	0.0160075	1.59161e-14	A0301	-7.67994	1
M13_RHEUMA	-0.212701	0.0337861	3.06356e-10	A1101	-6.29553	1
M13_RHEUMA	-0.178501	0.0237036	5.0541e-14	A2402	-7.53051	1
M13_RHEUMA	-0.184496	0.0279999	4.4223e-11	A6801	-6.58919	1
M13_SACROILIITIS	-0.488406	0.07302	2.2521e-11	A0101	-6.68867	1
M13_SACROILIITIS	-0.4373	0.0478208	5.98801e-20	A0301	-9.14455	1
M13_SACROILIITIS	-0.382373	0.06918	3.25353e-08	A2402	-5.52722	1
M13_SJOGREN	0.466132	0.043865	2.24328e-26	A0101	10.6265	1
M13_SPONDYLINFLAMNAS	-0.443629	0.0711248	4.45109e-10	A0101	-6.23733	1
M13_SPONDYLINFLAMNAS	-0.468388	0.0471196	2.77715e-23	A0301	-9.9404	1
M13_SPONDYLINFLAMNAS	-0.476642	0.102209	3.11023e-06	A1101	-4.6634	1
M13_SPONDYLINFLAMNAS	-0.370652	0.0671301	3.363e-08	A2402	-5.5214	1
M13_SPONDYLOPATHY	-0.0763457	0.00966701	2.84438e-15	A0301	-7.89755	1
M13_SYSTCONNECT	0.18284	0.0223211	2.58307e-16	A0101	8.19135	1
MUCOPROCT	-0.141364	0.0276156	3.07199e-07	A0301	-5.11898	1
MUCOPROCT	-0.202452	0.041024	8.01656e-07	A2402	-4.93496	1
N14_MALEGEN	-0.0727303	0.0141947	2.99489e-07	A0101	-5.12377	1
N14_PROSTHYPERPLA	-0.100037	0.0179038	2.30423e-08	A0101	-5.58745	1
OTHER_SYSTCON_FG	0.171673	0.0257394	2.56417e-11	A0101	6.66965	1
PAIN	-0.0290605	0.00583322	6.29621e-07	A0301	-4.9819	1
PSORI_STRICT	-0.491767	0.0661408	1.04441e-13	A0301	-7.43516	1
RHEU_ARTHRITIS_OTH	-0.128986	0.0247089	1.78714e-07	A0101	-5.22022	1
RHEU_ARTHRITIS_OTH	-0.138573	0.017051	4.40177e-16	A0301	-8.12696	1
RHEU_ARTHRITIS_OTH	-0.201535	0.0357152	1.67269e-08	A1101	-5.64284	1
RHEU_ARTHRITIS_OTH	-0.124065	0.024565	4.40683e-07	A2402	-5.05049	1
RHEUMA_ARHTROPAT_REACTIVE	-0.318913	0.0390154	2.98275e-16	A0301	-8.17402	1
RHEUMA_NOS	-0.233355	0.0431194	6.2382e-08	A0101	-5.41184	1
RHEUMA_NOS	-0.293879	0.06195	2.09737e-06	A1101	-4.74381	1
RHEUMA_OTHER_WIDE	-0.114403	0.0227192	4.76556e-07	A0301	-5.03552	1
RHEUMA_OTHER_WIDE	-0.223966	0.0482652	3.47888e-06	A1101	-4.64031	1
RHEUMA_SERONEG	-0.134253	0.0287842	3.09944e-06	A0301	-4.66412	1
RHEUMA_SEROPOS_OTH	-0.176812	0.0280212	2.79162e-10	A0101	-6.30993	1
RHEUMA_SEROPOS_OTH	-0.096141	0.0185796	2.28479e-07	A0301	-5.17454	1
RHEUMA_SEROPOS_OTH	-0.205821	0.0395418	1.93827e-07	A1101	-5.20516	1
RHEUMA_SEROPOS_OTH	-0.174444	0.0277392	3.20121e-10	A2402	-6.28871	1
RHEUMA_SEROPOS_OTH	-0.224811	0.0333894	1.6619e-11	A6801	-6.73301	1
RHEUMA_SEROPOS_STRICT	-0.221631	0.0396035	2.19024e-08	A0101	-5.59626	1
RHEUMA_SEROPOS_STRICT	-0.256414	0.0469235	4.64165e-08	A6801	-5.46452	1
RHEUMA_SEROPOS_WIDE	-0.174356	0.0278496	3.83377e-10	A0101	-6.26065	1
RHEUMA_SEROPOS_WIDE	-0.094946	0.018483	2.7924e-07	A0301	-5.13695	1
RHEUMA_SEROPOS_WIDE	-0.207943	0.0393786	1.28745e-07	A1101	-5.28062	1
RHEUMA_SEROPOS_WIDE	-0.172321	0.0275795	4.15276e-10	A2402	-6.24817	1
RHEUMA_SEROPOS_WIDE	-0.221011	0.033167	2.67252e-11	A6801	-6.66357	1
RX_CROHN_1STLINE	-0.0771798	0.00711832	2.16683e-27	A0301	-10.8424	1
RX_CROHN_1STLINE	-0.0909636	0.0143264	2.16198e-10	A1101	-6.34937	1
RX_CROHN_1STLINE	-0.0854508	0.0102347	6.87622e-17	A2402	-8.34914	1
RX_CROHN_2NDLINE	-0.0936845	0.0177075	1.21868e-07	A0101	-5.29067	1
RX_CROHN_2NDLINE	-0.170048	0.0124868	3.12054e-42	A0301	-13.6182	1
RX_CROHN_2NDLINE	-0.218146	0.0260755	5.96315e-17	A1101	-8.36595	1
RX_CROHN_2NDLINE	-0.176095	0.0181619	3.13974e-22	A2402	-9.69586	1
RX_CROHN_2NDLINE	-0.146105	0.0256463	1.21992e-08	A3101	-5.69692	1
RX_CROHN_2NDLINE	-0.181156	0.0215665	4.46894e-17	A6801	-8.39989	1
RX_PARACETAMOL_NSAID	-0.0422161	0.00812449	2.0346e-07	A0301	-5.19615	1
RX_RHEUMA_BIOLOGICAL	-0.306616	0.0383412	1.27447e-15	A0101	-7.99704	1
RX_RHEUMA_BIOLOGICAL	-0.343201	0.0261151	1.89553e-39	A0301	-13.1418	1
RX_RHEUMA_BIOLOGICAL	-0.563483	0.0609663	2.40721e-20	A1101	-9.24254	1
RX_RHEUMA_BIOLOGICAL	-0.249428	0.0370011	1.57191e-11	A2402	-6.7411	1
RX_RHEUMA_BIOLOGICAL	-0.404036	0.0571035	1.48897e-12	A3101	-7.07551	1
RX_RHEUMA_BIOLOGICAL	-0.410215	0.0473883	4.86634e-18	A6801	-8.65646	1
SLE_FG	0.517545	0.0664437	6.74192e-15	A0101	7.78923	1
SPONDYLOARTHRITIS	-0.386699	0.0338041	2.65761e-30	A0101	-11.4394	1
SPONDYLOARTHRITIS	-0.389161	0.0227071	7.68324e-66	A0301	-17.1383	1
SPONDYLOARTHRITIS	-0.34244	0.0469194	2.91071e-13	A1101	-7.29846	1
SPONDYLOARTHRITIS	-0.316523	0.0326031	2.77765e-22	A2402	-9.70836	1
SPONDYLOARTHRITIS	-0.478043	0.0896833	9.80234e-08	A2501	-5.33035	1
SPONDYLOARTHRITIS	-0.320565	0.0711191	6.56157e-06	A2601	-4.50744	1
SPONDYLOARTHRITIS	-0.262221	0.0458999	1.1107e-08	A3101	-5.71289	1
SPONDYLOARTHRITIS	-0.273835	0.0381419	7.00291e-13	A6801	-7.17938	1
SPONDYLOPATHY_FG	-0.540073	0.040527	1.62906e-40	A0101	-13.3262	1
SPONDYLOPATHY_FG	-0.519996	0.0266985	1.73452e-84	A0301	-19.4766	1
SPONDYLOPATHY_FG	-0.486689	0.05642	6.34395e-18	A1101	-8.62617	1
SPONDYLOPATHY_FG	-0.430722	0.0383572	2.9299e-29	A2402	-11.2292	1
SPONDYLOPATHY_FG	-0.61869	0.107583	8.88182e-09	A2501	-5.75081	1
SPONDYLOPATHY_FG	-0.489137	0.0865295	1.57821e-08	A2601	-5.65284	1
SPONDYLOPATHY_FG	-0.346368	0.0537208	1.13661e-10	A3101	-6.44757	1
SPONDYLOPATHY_FG	-0.391719	0.0452261	4.66187e-18	A6801	-8.66136	1
T1D	-0.31885	0.0294703	2.78636e-27	A0301	-10.8194	1
T1D	-0.650692	0.0717617	1.21896e-19	A1101	-9.06739	1
T1D	-0.620437	0.127274	1.08915e-06	A2501	-4.87481	1
T1D	-0.682887	0.112416	1.24247e-09	A2601	-6.07466	1
T1D	-0.895926	0.0807505	1.32669e-28	A3101	-11.095	1
T1D	-0.311596	0.0633949	8.87103e-07	A3201	-4.91516	1
T1D_EARLY	-0.339163	0.0365177	1.5773e-20	A0301	-9.28765	1
T1D_EARLY	-0.702688	0.0903462	7.38397e-15	A1101	-7.77773	1
T1D_EARLY	-0.772937	0.16749	3.93423e-06	A2501	-4.61483	1
T1D_EARLY	-0.868559	0.151457	9.76951e-09	A2601	-5.73468	1
T1D_EARLY	-0.898342	0.0994086	1.61222e-19	A3101	-9.03687	1
T1D_EARLY	-0.386689	0.080374	1.50083e-06	A3201	-4.81112	1
T1D_WIDE	-0.28416	0.0198135	1.20043e-46	A0301	-14.3417	1
T1D_WIDE	-0.580262	0.0469008	3.69957e-35	A1101	-12.3721	1
T1D_WIDE	-0.593146	0.0852678	3.49395e-12	A2501	-6.95627	1
T1D_WIDE	-0.755169	0.0786186	7.58077e-22	A2601	-9.60547	1
T1D_WIDE	-0.696391	0.0496424	1.0485e-44	A3101	-14.0282	1
T1D_WIDE	-0.29718	0.0428379	3.99604e-12	A3201	-6.93732	1
T1D_WIDE	-0.166961	0.032642	3.13862e-07	A6801	-5.11493	1
T2D_WIDE	-0.108032	0.0199507	6.13076e-08	A1101	-5.41494	1
THYROIDITIS	0.256865	0.0557923	4.14546e-06	A0101	4.60395	1
THYROIDITIS	0.338564	0.0391947	5.71993e-18	A0301	8.63801	1
THYROTOXICOSIS	0.314222	0.0260709	1.87968e-33	A0101	12.0526	1
THYROTOXICOSIS	0.0993158	0.0200583	7.36948e-07	A0301	4.95136	1
THYROTOXICOSIS	0.177859	0.032007	2.74633e-08	A6801	5.55688	1
ULCERNAS	-0.145056	0.0265059	4.43471e-08	A0301	-5.4726	1
ULCEROTH	-0.221346	0.0431397	2.8835e-07	A0301	-5.13091	1
ULCEROTH	-0.30737	0.0645467	1.91707e-06	A2402	-4.76198	1
ULCERPROCT	-0.329863	0.0658628	5.49019e-07	A0101	-5.00834	1
ULCERRECT	-0.278241	0.0536277	2.1212e-07	A0101	-5.18839	1
CD2_FOLLICULAR_LYMPHOMA_EXALLC	0.247751	0.0511662	1.28482e-06	A0301	4.84209	1
DM_MACULOPATHY_EXMORE	-0.17688	0.0307457	8.76856e-09	A0301	-5.75298	1
DM_MACULOPATHY_EXMORE	-0.322036	0.0670796	1.58033e-06	A1101	-4.8008	1
DM_MACULOPATHY_EXMORE	-0.384172	0.0690947	2.69655e-08	A3101	-5.56008	1
DM_RETINOPATHY_EXMORE	-0.137929	0.0178779	1.20928e-14	A0301	-7.71506	1
DM_RETINOPATHY_EXMORE	-0.253151	0.0380096	2.73509e-11	A1101	-6.66017	1
DM_RETINOPATHY_EXMORE	-0.285101	0.0595041	1.65721e-06	A2601	-4.79128	1
DM_RETINOPATHY_EXMORE	-0.235492	0.0380411	5.99842e-10	A3101	-6.19047	1
KELA_DIAB_INSUL_EXMORE	-0.0670908	0.0082281	3.52501e-16	A0301	-8.15386	1
KELA_DIAB_INSUL_EXMORE	-0.140712	0.0168673	7.2841e-17	A1101	-8.34233	1
KELA_DIAB_INSUL_EXMORE	-0.120921	0.0256742	2.47927e-06	A2601	-4.70983	1
KELA_DIAB_INSUL_EXMORE	-0.111668	0.0168859	3.76348e-11	A3101	-6.6131	1
AB1_SALMONELLA_OTH	0.520494	0.109658	2.06952e-06	B2705	4.74651	2
AB1_SEXUAL_TRANSMISSION	0.208208	0.0301105	4.68473e-12	B0801	6.91482	2
AB1_SEXUAL_TRANSMISSION_NOS	0.367474	0.0399105	3.33976e-20	B0801	9.20745	2
AB1_VIRAL_HEMOR_FEVER_NOS	0.320195	0.0696136	4.23283e-06	B0801	4.59961	2
AB1_VIRAL_HEMOR_FEVER_NOS	0.542839	0.0854484	2.11386e-10	B1302	6.35283	2
AB1_VIRAL_HEMOR_FEVER_NOS	0.386781	0.0821205	2.47815e-06	B1801	4.70992	2
ALLERG_ASTHMA	-0.169172	0.0368398	4.38792e-06	B3501	-4.59211	2
ALLERG_ASTHMA	-0.177351	0.0377767	2.66962e-06	B4001	-4.69473	2
ARTRHO_POSTDYSENTERIC	1.98097	0.207314	1.23085e-21	B2705	9.55542	2
ASTHMA_ACUTE_RESPIRATORY_INFECTIONS	-0.137175	0.023916	9.71028e-09	B0702	-5.73571	2
ASTHMA_ACUTE_RESPIRATORY_INFECTIONS	-0.149436	0.0290359	2.65263e-07	B4001	-5.14659	2
ASTHMA_EOSINOPHIL_SUGG	-0.280929	0.0604718	3.39044e-06	B0702	-4.64563	2
ASTHMA_INFECTIONS	-0.112752	0.0206659	4.8711e-08	B0702	-5.45595	2
ASTHMA_INFECTIONS	-0.124959	0.025061	6.15805e-07	B4001	-4.98619	2
AUTOIMMUNE	-0.168561	0.0125391	3.39285e-41	C0303	-13.4428	2
AUTOIMMUNE	-0.174539	0.0146251	7.84922e-33	C0401	-11.9342	2
AUTOIMMUNE	0.116835	0.0238866	1.00193e-06	C0501	4.89126	2
AUTOIMMUNE	-0.18873	0.0114264	2.76957e-61	B0702	-16.517	2
AUTOIMMUNE	0.15839	0.0120002	8.9023e-40	B0801	13.1989	2
AUTOIMMUNE	0.0750678	0.0165551	5.77645e-06	B3901	4.53441	2
AUTOIMMUNE	-0.148928	0.0137193	1.88059e-27	B4001	-10.8554	2
AUTOIMMUNE	-0.13226	0.0192907	7.07366e-12	B4002	-6.85616	2
AUTOIMMUNE	-0.187966	0.024621	2.26957e-14	B4402	-7.63435	2
AUTOIMMUNE	-0.192187	0.0310008	5.66692e-10	B4403	-6.19943	2
AUTOIMMUNE	-0.107455	0.0192412	2.34197e-08	B5101	-5.58463	2
AUTOIMMUNE	-0.143989	0.0246707	5.33271e-09	B5701	-5.83644	2
AUTOIMMUNE_HYPERTHYROIDISM	0.531683	0.0666918	1.55824e-15	B0801	7.97224	2
AUTOIMMUNE_NONTHYROID	-0.144353	0.0154057	7.24604e-21	C0303	-9.37011	2
AUTOIMMUNE_NONTHYROID	-0.179062	0.0182714	1.12449e-22	C0401	-9.80012	2
AUTOIMMUNE_NONTHYROID	-0.129903	0.0230445	1.72982e-08	C1203	-5.63706	2
AUTOIMMUNE_NONTHYROID	-0.232104	0.0141373	1.42484e-60	B0702	-16.4179	2
AUTOIMMUNE_NONTHYROID	0.133828	0.014531	3.2679e-20	B0801	9.20978	2
AUTOIMMUNE_NONTHYROID	-0.116211	0.0189222	8.17517e-10	B1801	-6.14149	2
AUTOIMMUNE_NONTHYROID	0.187261	0.016885	1.39678e-28	B2705	11.0904	2
AUTOIMMUNE_NONTHYROID	-0.079739	0.0173201	4.14787e-06	B3501	-4.60383	2
AUTOIMMUNE_NONTHYROID	-0.177719	0.016987	1.29049e-25	B4001	-10.462	2
AUTOIMMUNE_NONTHYROID	-0.280613	0.0247076	6.8162e-30	B4002	-11.3574	2
AUTOIMMUNE_NONTHYROID	-0.257108	0.0311372	1.49045e-16	B4402	-8.25727	2
AUTOIMMUNE_NONTHYROID	-0.254736	0.0396704	1.35099e-10	B4403	-6.42132	2
AUTOIMMUNE_NONTHYROID	-0.199361	0.041198	1.30423e-06	B4701	-4.83911	2
AUTOIMMUNE_NONTHYROID	-0.200929	0.0245439	2.6888e-16	B5101	-8.18652	2
AUTOIMMUNE_NONTHYROID	-0.165309	0.0306195	6.70802e-08	B5701	-5.39882	2
AUTOIMMUNE_NONTHYROID_STRICT	-0.142192	0.0155791	7.03492e-20	C0303	-9.12711	2
AUTOIMMUNE_NONTHYROID_STRICT	-0.179468	0.0184851	2.76583e-22	C0401	-9.7088	2
AUTOIMMUNE_NONTHYROID_STRICT	-0.127153	0.0233005	4.84046e-08	C1203	-5.45707	2
AUTOIMMUNE_NONTHYROID_STRICT	-0.232363	0.0143048	2.47436e-59	B0702	-16.2437	2
AUTOIMMUNE_NONTHYROID_STRICT	0.129692	0.0147019	1.12972e-18	B0801	8.82146	2
AUTOIMMUNE_NONTHYROID_STRICT	-0.115532	0.0191399	1.57796e-09	B1801	-6.03619	2
AUTOIMMUNE_NONTHYROID_STRICT	0.191342	0.0170601	3.41215e-29	B2705	11.2158	2
AUTOIMMUNE_NONTHYROID_STRICT	-0.170841	0.0171626	2.41636e-23	B4001	-9.95425	2
AUTOIMMUNE_NONTHYROID_STRICT	-0.285136	0.0250378	4.78629e-30	B4002	-11.3882	2
AUTOIMMUNE_NONTHYROID_STRICT	-0.245095	0.0315085	7.32775e-15	B4402	-7.77869	2
AUTOIMMUNE_NONTHYROID_STRICT	-0.24395	0.0400195	1.08897e-09	B4403	-6.09579	2
AUTOIMMUNE_NONTHYROID_STRICT	-0.204812	0.024871	1.79576e-16	B5101	-8.23499	2
AUTOIMMUNE_NONTHYROID_STRICT	0.106505	0.0236404	6.6303e-06	B5601	4.50522	2
AUTOIMMUNE_NONTHYROID_STRICT	-0.169727	0.0310322	4.51594e-08	B5701	-5.46939	2
BRONCHITIS	-0.0681978	0.0139066	9.3907e-07	B0702	-4.90399	2
D3_IMMUNEMECHANISM	0.370454	0.0404498	5.26925e-20	B0801	9.15836	2
D3_SARCOIDOSIS	0.270219	0.047533	1.30904e-08	B0702	5.68488	2
D3_SARCOIDOSIS	0.520072	0.0486237	1.06429e-26	B0801	10.6959	2
DERMATOPOLY_FG	0.879898	0.152195	7.40936e-09	B0801	5.78137	2
DM_HYPOGLYC	-0.28619	0.0383458	8.43187e-14	C0303	-7.4634	2
DM_HYPOGLYC	-0.365547	0.0467611	5.39542e-15	C0401	-7.81733	2
DM_HYPOGLYC	-0.309261	0.0629905	9.12448e-07	C1203	-4.90964	2
DM_HYPOGLYC	-0.46754	0.0355124	1.38528e-39	B0702	-13.1655	2
DM_HYPOGLYC	-0.329096	0.0484378	1.08918e-11	B1801	-6.7942	2
DM_HYPOGLYC	-0.329271	0.0454117	4.14375e-13	B2705	-7.25078	2
DM_HYPOGLYC	-0.641532	0.113641	1.64922e-08	B3701	-5.64527	2
DM_HYPOGLYC	-0.474438	0.0649358	2.74654e-13	B4002	-7.30627	2
DM_HYPOGLYC	-0.533148	0.0756389	1.80727e-12	B4402	-7.0486	2
DM_HYPOGLYC	-0.78038	0.129371	1.61815e-09	B4701	-6.03213	2
DM_HYPOGLYC	-0.30404	0.0632982	1.56078e-06	B5101	-4.80329	2
DM_HYPOGLYC	-0.505523	0.0839756	1.74549e-09	B5701	-6.01988	2
DM_KETOACIDOSIS	-0.451072	0.0357774	1.91445e-36	C0303	-12.6077	2
DM_KETOACIDOSIS	-0.715728	0.0464452	1.39848e-53	C0401	-15.4102	2
DM_KETOACIDOSIS	-0.543532	0.0617635	1.36561e-18	C1203	-8.80021	2
DM_KETOACIDOSIS	-0.39172	0.0821646	1.86522e-06	C1502	-4.7675	2
DM_KETOACIDOSIS	-0.87842	0.0349204	1.24912e-139	B0702	-25.1549	2
DM_KETOACIDOSIS	-0.480368	0.0518024	1.80818e-20	B1302	-9.2731	2
DM_KETOACIDOSIS	-0.500094	0.0456004	5.51502e-28	B1801	-10.9669	2
DM_KETOACIDOSIS	-0.633619	0.0442027	1.33396e-46	B2705	-14.3344	2
DM_KETOACIDOSIS	-0.87092	0.111198	4.79705e-15	B3701	-7.83212	2
DM_KETOACIDOSIS	-0.317233	0.0377447	4.28964e-17	B4001	-8.4047	2
DM_KETOACIDOSIS	-0.960732	0.0695177	1.93188e-43	B4002	-13.82	2
DM_KETOACIDOSIS	-0.785023	0.0729859	5.56417e-27	B4402	-10.7558	2
DM_KETOACIDOSIS	-0.874549	0.118597	1.65434e-13	B4701	-7.37412	2
DM_KETOACIDOSIS	-0.524469	0.0630325	8.75037e-17	B5101	-8.32062	2
DM_KETOACIDOSIS	-1.03049	0.0931474	1.89549e-28	B5701	-11.063	2
DM_NEUROPATHY	-0.298597	0.0593421	4.85926e-07	C0303	-5.03179	2
DM_NEUROPATHY	-0.580928	0.0758234	1.83636e-14	C0401	-7.6616	2
DM_NEUROPATHY	-0.50623	0.055104	4.04706e-20	B0702	-9.1868	2
DM_NEUROPATHY	-0.338655	0.0749627	6.25316e-06	B1801	-4.51764	2
DM_NEUROPATHY	-0.34187	0.0707612	1.35634e-06	B2705	-4.83131	2
DM_NEUROPATHY	-0.509641	0.103424	8.32037e-07	B4002	-4.9277	2
DM_NEUROPATHY	-0.707754	0.139966	4.26772e-07	B5701	-5.05661	2
DM_PERIPH_ANGIOPATHY	-0.406476	0.0795271	3.20175e-07	C0401	-5.11117	2
DM_PERIPH_ANGIOPATHY	-0.332346	0.0591867	1.9633e-08	B0702	-5.6152	2
DM_PERIPH_ANGIOPATHY	-0.354889	0.0780391	5.42666e-06	B2705	-4.54758	2
DM_POLYNEURO	-0.462489	0.0896364	2.47458e-07	B0702	-5.15962	2
DM_RETINA_NOS	-0.498609	0.0534947	1.15567e-20	C0303	-9.32071	2
DM_RETINA_NOS	-0.742755	0.0687732	3.43969e-27	C0401	-10.8001	2
DM_RETINA_NOS	-0.537281	0.0937859	1.01142e-08	C1203	-5.7288	2
DM_RETINA_NOS	-0.577564	0.121801	2.11748e-06	C1502	-4.74188	2
DM_RETINA_NOS	-0.785648	0.0505753	2.03572e-54	B0702	-15.5342	2
DM_RETINA_NOS	-0.468705	0.076315	8.16326e-10	B1302	-6.14172	2
DM_RETINA_NOS	-0.472311	0.0672331	2.14117e-12	B1801	-7.02497	2
DM_RETINA_NOS	-0.608219	0.0653047	1.23621e-20	B2705	-9.31356	2
DM_RETINA_NOS	-0.964083	0.175389	3.86662e-08	B3701	-5.49684	2
DM_RETINA_NOS	-0.301932	0.0555442	5.45263e-08	B4001	-5.43588	2
DM_RETINA_NOS	-0.892369	0.100999	9.97199e-19	B4002	-8.83542	2
DM_RETINA_NOS	-0.597755	0.109404	4.66148e-08	B4402	-5.46376	2
DM_RETINA_NOS	-0.816097	0.170644	1.7316e-06	B4701	-4.78246	2
DM_RETINA_NOS	-1.02225	0.139645	2.47316e-13	B5701	-7.32035	2
DM_RETINA_PROLIF	-0.202547	0.0330601	8.97548e-10	C0303	-6.12664	2
DM_RETINA_PROLIF	-0.297883	0.0399256	8.58995e-14	C0401	-7.46095	2
DM_RETINA_PROLIF	-0.38034	0.0308214	5.5084e-35	B0702	-12.3401	2
DM_RETINA_PROLIF	-0.278922	0.0480254	6.32974e-09	B1302	-5.8078	2
DM_RETINA_PROLIF	-0.236109	0.0415333	1.30953e-08	B1801	-5.68482	2
DM_RETINA_PROLIF	-0.25128	0.0392424	1.52065e-10	B2705	-6.40329	2
DM_RETINA_PROLIF	-0.484752	0.094692	3.0676e-07	B3701	-5.11925	2
DM_RETINA_PROLIF	-0.357694	0.0550471	8.14154e-11	B4002	-6.49796	2
DM_RETINA_PROLIF	-0.323106	0.0671067	1.47341e-06	B4402	-4.81481	2
DM_RETINA_PROLIF	-0.525511	0.0752672	2.9113e-12	B5701	-6.98194	2
DM_SEVERAL_COMPLICATIONS	-0.155497	0.0258906	1.90244e-09	C0303	-6.00592	2
DM_SEVERAL_COMPLICATIONS	-0.265124	0.0311733	1.8182e-17	C0401	-8.50486	2
DM_SEVERAL_COMPLICATIONS	-0.260212	0.0237314	5.63876e-28	B0702	-10.9649	2
DM_SEVERAL_COMPLICATIONS	-0.20606	0.0323136	1.8073e-10	B1801	-6.37688	2
DM_SEVERAL_COMPLICATIONS	-0.228251	0.0308292	1.32417e-13	B2705	-7.40372	2
DM_SEVERAL_COMPLICATIONS	-0.496218	0.0738275	1.80093e-11	B3701	-6.72131	2
DM_SEVERAL_COMPLICATIONS	-0.326613	0.0427743	2.24573e-14	B4002	-7.63571	2
DM_SEVERAL_COMPLICATIONS	-0.341171	0.0518029	4.52023e-11	B4402	-6.58594	2
DM_SEVERAL_COMPLICATIONS	-0.299722	0.0538345	2.58462e-08	B5701	-5.56747	2
DM_VITREOUS_BLEEDING	-0.361041	0.0563959	1.53445e-10	B0702	-6.40191	2
E4_DM1COMA	-0.584229	0.0684871	1.4572e-17	C0303	-8.5305	2
E4_DM1COMA	-1.00087	0.0944087	2.93388e-26	C0401	-10.6015	2
E4_DM1COMA	-0.979721	0.136998	8.59293e-13	C1203	-7.15135	2
E4_DM1COMA	-1.28164	0.0729632	4.52241e-69	B0702	-17.5656	2
E4_DM1COMA	-0.518285	0.0962451	7.2422e-08	B1302	-5.38506	2
E4_DM1COMA	-0.649223	0.0894098	3.83657e-13	B1801	-7.2612	2
E4_DM1COMA	-0.775036	0.0854125	1.14692e-19	B2705	-9.07403	2
E4_DM1COMA	-1.34684	0.262186	2.7922e-07	B3701	-5.13696	2
E4_DM1COMA	-0.361039	0.0697396	2.25533e-07	B4001	-5.17696	2
E4_DM1COMA	-1.23539	0.144344	1.14235e-17	B4002	-8.55861	2
E4_DM1COMA	-1.35912	0.149727	1.11284e-19	B4402	-9.07732	2
E4_DM1COMA	-2.34364	0.449373	1.83476e-07	B4701	-5.21534	2
E4_DM1COMA	-0.895534	0.135499	3.86542e-11	B5101	-6.60915	2
E4_DM1COMA	-1.76881	0.246802	7.67039e-13	B5701	-7.16692	2
E4_DM1KETO	-0.671073	0.0667453	8.80043e-24	C0303	-10.0542	2
E4_DM1KETO	-1.16417	0.0940712	3.55034e-35	C0401	-12.3754	2
E4_DM1KETO	-0.741999	0.121681	1.07482e-09	C1203	-6.09788	2
E4_DM1KETO	-1.48805	0.0740676	8.94764e-90	B0702	-20.0904	2
E4_DM1KETO	-0.739168	0.0996243	1.17517e-13	B1302	-7.41955	2
E4_DM1KETO	-0.71675	0.0867541	1.43421e-16	B1801	-8.26186	2
E4_DM1KETO	-0.965504	0.0848254	5.12543e-30	B2705	-11.3823	2
E4_DM1KETO	-1.53062	0.271213	1.66529e-08	B3701	-5.6436	2
E4_DM1KETO	-0.442942	0.0678376	6.60113e-11	B4001	-6.52945	2
E4_DM1KETO	-1.5124	0.148922	3.12813e-24	B4002	-10.1556	2
E4_DM1KETO	-1.23703	0.148412	7.74105e-17	B4402	-8.33513	2
E4_DM1KETO	-1.86592	0.336472	2.93048e-08	B4701	-5.54554	2
E4_DM1KETO	-1.01768	0.135591	6.11938e-14	B5101	-7.5055	2
E4_DM1KETO	-1.91198	0.246796	9.39349e-15	B5701	-7.74721	2
E4_DM1NASCOMP	-0.577014	0.0385366	1.10009e-50	C0303	-14.9731	2
E4_DM1NASCOMP	-1.09512	0.0541703	7.03377e-91	C0401	-20.2163	2
E4_DM1NASCOMP	0.503744	0.0763573	4.19022e-11	C0501	6.59719	2
E4_DM1NASCOMP	-0.797667	0.0725953	4.37181e-28	C1203	-10.9879	2
E4_DM1NASCOMP	-0.437324	0.0970297	6.57148e-06	C1502	-4.50712	2
E4_DM1NASCOMP	-1.24295	0.0403396	1.7982e-208	B0702	-30.8122	2
E4_DM1NASCOMP	-0.646413	0.0571011	1.0388e-29	B1302	-11.3205	2
E4_DM1NASCOMP	-0.615737	0.0493804	1.09867e-35	B1801	-12.4692	2
E4_DM1NASCOMP	-0.856272	0.0493695	2.18383e-67	B2705	-17.3442	2
E4_DM1NASCOMP	-1.82468	0.181749	1.02139e-23	B3701	-10.0395	2
E4_DM1NASCOMP	-0.462257	0.0407385	7.68194e-30	B4001	-11.3469	2
E4_DM1NASCOMP	-1.23687	0.081042	1.3688e-52	B4002	-15.262	2
E4_DM1NASCOMP	-1.2405	0.0817214	4.82173e-52	B4402	-15.1797	2
E4_DM1NASCOMP	-0.824102	0.13221	4.56739e-10	B4403	-6.23329	2
E4_DM1NASCOMP	-1.53049	0.16694	4.8216e-20	B4701	-9.16794	2
E4_DM1NASCOMP	-0.83874	0.0749643	4.6405e-29	B5101	-11.1885	2
E4_DM1NASCOMP	-1.78803	0.136404	2.95014e-39	B5701	-13.1083	2
E4_DM1NEU	-0.534486	0.0906297	3.69116e-09	C0303	-5.89747	2
E4_DM1NEU	-1.20378	0.133222	1.62591e-19	C0401	-9.03595	2
E4_DM1NEU	-1.28814	0.0977039	1.0829e-39	B0702	-13.1841	2
E4_DM1NEU	-0.81992	0.151334	6.02902e-08	B1302	-5.41794	2
E4_DM1NEU	-0.667655	0.120578	3.0748e-08	B1801	-5.53712	2
E4_DM1NEU	-0.682572	0.113904	2.0661e-09	B2705	-5.99252	2
E4_DM1NEU	-0.430054	0.0953682	6.50095e-06	B4001	-4.50941	2
E4_DM1NEU	-1.39216	0.217567	1.56653e-10	B4002	-6.39875	2
E4_DM1NEU	-1.19553	0.18818	2.1097e-10	B4402	-6.35314	2
E4_DM1NEU	-2.28124	0.412416	3.1766e-08	B5701	-5.53141	2
E4_DM1OPTH	-0.600704	0.0424825	2.15197e-45	C0303	-14.14	2
E4_DM1OPTH	-1.1398	0.0600085	1.91147e-80	C0401	-18.994	2
E4_DM1OPTH	0.532962	0.0829448	1.31437e-10	C0501	6.4255	2
E4_DM1OPTH	-0.871697	0.0819082	1.89262e-26	C1203	-10.6424	2
E4_DM1OPTH	-0.530304	0.107135	7.42735e-07	C1502	-4.94984	2
E4_DM1OPTH	-1.38311	0.0462887	3.56713e-196	B0702	-29.8801	2
E4_DM1OPTH	-0.677664	0.0638935	2.79022e-26	B1302	-10.6061	2
E4_DM1OPTH	-0.646073	0.0548398	4.88556e-32	B1801	-11.7811	2
E4_DM1OPTH	-0.853908	0.0544777	2.26182e-55	B2705	-15.6744	2
E4_DM1OPTH	-1.60506	0.179535	3.88769e-19	B3701	-8.94011	2
E4_DM1OPTH	-0.373866	0.0434203	7.2808e-18	B4001	-8.6104	2
E4_DM1OPTH	-1.37172	0.0956368	1.17875e-46	B4002	-14.343	2
E4_DM1OPTH	-1.24127	0.0890031	3.31145e-44	B4402	-13.9463	2
E4_DM1OPTH	-0.757384	0.14196	9.54357e-08	B4403	-5.33521	2
E4_DM1OPTH	-2.11541	0.244532	5.11293e-18	B4701	-8.65082	2
E4_DM1OPTH	-0.777603	0.0810741	8.70084e-22	B5101	-9.59127	2
E4_DM1OPTH	0.276582	0.0509961	5.84135e-08	B5601	5.42359	2
E4_DM1OPTH	-1.96604	0.162952	1.61427e-33	B5701	-12.0651	2
E4_DM1PERIPH	-0.570486	0.123348	3.7459e-06	C0303	-4.625	2
E4_DM1PERIPH	-1.02606	0.168474	1.12694e-09	C0401	-6.09031	2
E4_DM1PERIPH	-0.988297	0.121374	3.86977e-16	B0702	-8.14257	2
E4_DM1PERIPH	-0.722349	0.152129	2.05151e-06	B2705	-4.74828	2
E4_DM1REN	-0.60513	0.0778711	7.79187e-15	C0303	-7.77092	2
E4_DM1REN	-1.14113	0.109373	1.74441e-25	C0401	-10.4334	2
E4_DM1REN	-0.677785	0.136302	6.6039e-07	C1203	-4.97266	2
E4_DM1REN	-1.13015	0.0791071	2.66412e-46	B0702	-14.2863	2
E4_DM1REN	-0.72209	0.119731	1.6302e-09	B1302	-6.03093	2
E4_DM1REN	-0.540571	0.0969778	2.48717e-08	B1801	-5.57417	2
E4_DM1REN	-0.646925	0.0950222	9.88615e-12	B2705	-6.80815	2
E4_DM1REN	-1.40659	0.182547	1.30454e-14	B4002	-7.70538	2
E4_DM1REN	-1.12163	0.159138	1.81313e-12	B4402	-7.04815	2
E4_DM1REN	-1.88259	0.411273	4.70605e-06	B4701	-4.57748	2
E4_DM1REN	-0.678727	0.145567	3.12199e-06	B5101	-4.66263	2
E4_DM1REN	-2.2699	0.35694	2.02628e-10	B5701	-6.35934	2
E4_DM2COMA	-0.210976	0.0445363	2.16725e-06	B0702	-4.73717	2
E4_DM2KETO	-0.600838	0.114977	1.73484e-07	B0702	-5.22571	2
E4_DM2NASCOMP	-0.107321	0.0203152	1.27222e-07	B1801	-5.2828	2
E4_DM2OPTH	-0.34111	0.0512219	2.74869e-11	C0303	-6.65944	2
E4_DM2OPTH	-0.422975	0.0616388	6.78305e-12	C0401	-6.86215	2
E4_DM2OPTH	-0.376647	0.0458846	2.2383e-16	B0702	-8.20857	2
E4_DM2OPTH	-0.353215	0.0644149	4.17137e-08	B1801	-5.48344	2
E4_DM2OPTH	-0.330073	0.060237	4.26381e-08	B2705	-5.47956	2
E4_DM2OPTH	-0.448078	0.0857703	1.74948e-07	B4002	-5.22416	2
E4_DM2OPTH	-0.592887	0.115623	2.93231e-07	B5701	-5.12775	2
E4_DMNAS	-0.384219	0.0368035	1.63283e-25	C0303	-10.4397	2
E4_DMNAS	-0.545009	0.0458301	1.30329e-32	C0401	-11.8919	2
E4_DMNAS	-0.33588	0.0596058	1.75037e-08	C1203	-5.63502	2
E4_DMNAS	-0.587423	0.0340722	1.31834e-66	B0702	-17.2405	2
E4_DMNAS	-0.344219	0.0518622	3.19736e-11	B1302	-6.63718	2
E4_DMNAS	-0.392865	0.0460747	1.50597e-17	B1801	-8.52669	2
E4_DMNAS	-0.444352	0.043961	5.09799e-24	B2705	-10.1079	2
E4_DMNAS	-0.597271	0.104252	1.00961e-08	B3701	-5.72911	2
E4_DMNAS	-0.305293	0.0395973	1.25871e-14	B4001	-7.70995	2
E4_DMNAS	-0.566731	0.0631447	2.83054e-19	B4002	-8.97512	2
E4_DMNAS	-0.654578	0.0740704	9.81103e-19	B4402	-8.83724	2
E4_DMNAS	-0.628957	0.111983	1.94823e-08	B4701	-5.61654	2
E4_DMNAS	-0.390472	0.0621842	3.40149e-10	B5101	-6.27928	2
E4_DMNAS	-0.782992	0.0883205	7.62662e-19	B5701	-8.86535	2
E4_DMNASNOCOMP	-0.358046	0.0719521	6.48548e-07	C0401	-4.97617	2
E4_DMNASNOCOMP	-0.307314	0.0533744	8.52628e-09	B0702	-5.75771	2
E4_DMNASNOCOMP	-0.311486	0.0663062	2.63115e-06	B4001	-4.69769	2
E4_ENDOMETPOSTOP	0.387847	0.051954	8.31668e-14	B0801	7.46521	2
E4_GLUCOPANCREAS	-0.38332	0.0628737	1.08311e-09	C0303	-6.09666	2
E4_GLUCOPANCREAS	-0.399715	0.0760492	1.47217e-07	C0401	-5.25601	2
E4_GLUCOPANCREAS	-0.628158	0.0590837	2.12287e-26	B0702	-10.6317	2
E4_GLUCOPANCREAS	-0.435718	0.0746409	5.29828e-09	B2705	-5.83752	2
E4_GLUCOPANCREAS	-0.338909	0.0683168	7.01886e-07	B4001	-4.96084	2
E4_GLUCOPANCREAS	-0.468769	0.104015	6.58264e-06	B4002	-4.50676	2
E4_GLUCOPANCREAS	-0.62816	0.124101	4.15613e-07	B4402	-5.06166	2
E4_GLUCOPANCREAS	-0.688461	0.146456	2.59152e-06	B5701	-4.70079	2
E4_GRAVES_OPHT_STRICT	0.594177	0.121802	1.0705e-06	B0801	4.87822	2
E4_GRAVES_STRICT	0.616231	0.0537143	1.81561e-30	B0801	11.4724	2
E4_HYPERCHOL	-0.0980415	0.0192105	3.33367e-07	B0702	-5.10353	2
E4_HYPOCOMA	-1.55951	0.337838	3.909e-06	B0702	-4.61616	2
E4_HYPODRUG	-0.808604	0.141295	1.04785e-08	B0702	-5.7228	2
E4_HYTHY_AI_STRICT	-0.147928	0.0180227	2.25143e-16	C0303	-8.20787	2
E4_HYTHY_AI_STRICT	-0.110755	0.0206761	8.4774e-08	C0401	-5.35666	2
E4_HYTHY_AI_STRICT	0.210329	0.0326202	1.13473e-10	C0501	6.44782	2
E4_HYTHY_AI_STRICT	0.0920955	0.0171951	8.51226e-08	B0801	5.35592	2
E4_HYTHY_AI_STRICT	-0.150222	0.0209577	7.61796e-13	B2705	-7.16786	2
E4_HYTHY_AI_STRICT	0.150999	0.0192417	4.24478e-15	B3501	7.84748	2
E4_LIPOPROT	-0.0922222	0.0165549	2.53724e-08	B0702	-5.5707	2
E4_METABOLIA	-0.0828113	0.0143629	8.13535e-09	B0702	-5.76563	2
E4_THYROID	-0.105413	0.0156816	1.79167e-11	C0303	-6.72206	2
E4_THYROID	-0.0984658	0.0180998	5.32331e-08	C0401	-5.44016	2
E4_THYROID	0.131418	0.0150591	2.61978e-18	B0801	8.7268	2
E4_THYROID	-0.132754	0.0182992	4.02658e-13	B2705	-7.25466	2
E4_THYROID	0.140943	0.0168276	5.49026e-17	B3501	8.37569	2
E4_THYROIDITSUBAC	0.749394	0.0985786	2.91587e-14	B3501	7.602	2
E4_THYTOXGOITDIF	0.608939	0.0442041	3.57282e-43	B0801	13.7756	2
G6_CARPTU	-0.135681	0.026446	2.88997e-07	C0401	-5.13048	2
G6_MS	0.322564	0.0600675	7.87269e-08	B0702	5.37002	2
G6_MS	-0.69181	0.128411	7.14609e-08	B1302	-5.38746	2
G6_MS	0.6141	0.0734416	6.17965e-17	B1801	8.36175	2
G6_MS	-0.447624	0.090367	7.29292e-07	B2705	-4.9534	2
G6_NERPLEX	-0.0936463	0.0188786	7.03286e-07	C0401	-4.96045	2
GRAVES_OPHT	0.585136	0.112559	2.00929e-07	B0801	5.19848	2
H7_ALLERGICCONJUNCTIVITIS	-0.119644	0.0258384	3.64846e-06	B4001	-4.63046	2
H7_CATARACTOTHER	-0.136979	0.0238085	8.74792e-09	B0702	-5.75337	2
H7_CATARACTSENILE	-0.104057	0.0161683	1.22785e-10	B0702	-6.43585	2
H7_CATARACTSENILE	-0.161825	0.0352373	4.3808e-06	B5701	-4.59245	2
H7_CHOROIDRETINA	-0.13341	0.0193001	4.76552e-12	C0303	-6.91239	2
H7_CHOROIDRETINA	-0.161184	0.022701	1.24478e-12	C0401	-7.10031	2
H7_CHOROIDRETINA	-0.150878	0.0293669	2.78158e-07	C1203	-5.13768	2
H7_CHOROIDRETINA	-0.214572	0.0177001	8.01346e-34	B0702	-12.1226	2
H7_CHOROIDRETINA	-0.131027	0.0270763	1.3039e-06	B1302	-4.83916	2
H7_CHOROIDRETINA	-0.134045	0.0239218	2.10101e-08	B1801	-5.60347	2
H7_CHOROIDRETINA	-0.107462	0.022358	1.53651e-06	B2705	-4.80643	2
H7_CHOROIDRETINA	-0.193466	0.0304623	2.13913e-10	B4002	-6.351	2
H7_CHOROIDRETINA	-0.266012	0.0530139	5.22716e-07	B4701	-5.01778	2
H7_CHOROIDRETINA	-0.25588	0.0397324	1.19399e-10	B5701	-6.44009	2
H7_EPISCLERITIS	0.446659	0.0920128	1.20804e-06	B2705	4.85431	2
H7_GLAUCOMA	0.129419	0.0282444	4.60282e-06	B2705	4.58212	2
H7_IRIDOACUTE	1.23649	0.0405235	1.75933e-204	B2705	30.5129	2
H7_IRIDOCHRONIC	1.01518	0.0845037	3.01952e-33	B2705	12.0135	2
H7_IRIDOCYC_ANTER	1.19545	0.0395927	2.878e-200	B2705	30.1936	2
H7_IRIDOCYCLITIS	1.14293	0.0376371	1.49902e-202	B2705	30.367	2
H7_IRIDOCYCLITISINOTH	1.18142	0.157204	5.68123e-14	B2705	7.51523	2
H7_IRIDONAS	0.819391	0.0974915	4.28808e-17	B2705	8.40474	2
H7_ORBIT	0.453699	0.08651	1.56734e-07	B0801	5.24447	2
H7_RETINALDISOTH	-0.202665	0.0223467	1.19996e-19	C0303	-9.06911	2
H7_RETINALDISOTH	-0.216091	0.0263575	2.43491e-16	C0401	-8.19846	2
H7_RETINALDISOTH	-0.198845	0.0342966	6.71872e-09	C1203	-5.79781	2
H7_RETINALDISOTH	-0.288316	0.0204407	3.53916e-45	B0702	-14.105	2
H7_RETINALDISOTH	-0.141423	0.0309051	4.73878e-06	B1302	-4.57603	2
H7_RETINALDISOTH	-0.176622	0.0276044	1.57065e-10	B1801	-6.39835	2
H7_RETINALDISOTH	-0.161947	0.0258538	3.75317e-10	B2705	-6.26396	2
H7_RETINALDISOTH	-0.263418	0.0355693	1.30378e-13	B4002	-7.40578	2
H7_RETINALDISOTH	-0.4238	0.0643398	4.4911e-11	B4701	-6.5869	2
H7_RETINALDISOTH	-0.167999	0.0352017	1.81993e-06	B5101	-4.77246	2
H7_RETINALDISOTH	-0.34949	0.0470448	1.09513e-13	B5701	-7.42889	2
H7_RETINOPATHYDIAB	-0.416049	0.0380769	8.60659e-28	C0303	-10.9265	2
H7_RETINOPATHYDIAB	-0.767821	0.0499805	2.92486e-53	C0401	-15.3624	2
H7_RETINOPATHYDIAB	-0.532139	0.066318	1.02317e-15	C1203	-8.02405	2
H7_RETINOPATHYDIAB	-0.814728	0.0371062	7.48211e-107	B0702	-21.9566	2
H7_RETINOPATHYDIAB	-0.410627	0.0546714	5.87592e-14	B1302	-7.51082	2
H7_RETINOPATHYDIAB	-0.432566	0.0483406	3.61016e-19	B1801	-8.94829	2
H7_RETINOPATHYDIAB	-0.60101	0.0474443	8.92945e-37	B2705	-12.6677	2
H7_RETINOPATHYDIAB	-1.06885	0.133248	1.04445e-15	B3701	-8.02152	2
H7_RETINOPATHYDIAB	-0.243024	0.0398212	1.04168e-09	B4001	-6.10289	2
H7_RETINOPATHYDIAB	-0.828157	0.072072	1.4694e-30	B4002	-11.4907	2
H7_RETINOPATHYDIAB	-0.663374	0.0791746	5.35521e-17	B4402	-8.37862	2
H7_RETINOPATHYDIAB	-1.06027	0.140273	4.07407e-14	B4701	-7.55861	2
H7_RETINOPATHYDIAB	-0.422074	0.0661105	1.72099e-10	B5101	-6.38438	2
H7_RETINOPATHYDIAB	-1.16821	0.107819	2.35149e-27	B5701	-10.8349	2
H7_RETINOPATHYDIAB_BKG	-0.428815	0.048568	1.05458e-18	C0303	-8.82917	2
H7_RETINOPATHYDIAB_BKG	-0.826654	0.0650182	4.93218e-37	C0401	-12.7142	2
H7_RETINOPATHYDIAB_BKG	-0.659663	0.0903345	2.8257e-13	C1203	-7.30245	2
H7_RETINOPATHYDIAB_BKG	-0.871765	0.0478198	2.97198e-74	B0702	-18.2302	2
H7_RETINOPATHYDIAB_BKG	-0.409834	0.0698347	4.39429e-09	B1302	-5.86862	2
H7_RETINOPATHYDIAB_BKG	-0.443675	0.0620436	8.61362e-13	B1801	-7.15102	2
H7_RETINOPATHYDIAB_BKG	-0.649005	0.0614626	4.59797e-26	B2705	-10.5594	2
H7_RETINOPATHYDIAB_BKG	-1.06212	0.16794	2.54256e-10	B3701	-6.32438	2
H7_RETINOPATHYDIAB_BKG	-0.324463	0.0517642	3.65498e-10	B4001	-6.26809	2
H7_RETINOPATHYDIAB_BKG	-0.904448	0.0955943	3.04091e-21	B4002	-9.46132	2
H7_RETINOPATHYDIAB_BKG	-0.628897	0.10187	6.67762e-10	B4402	-6.17354	2
H7_RETINOPATHYDIAB_BKG	-1.10112	0.182809	1.70868e-09	B4701	-6.02333	2
H7_RETINOPATHYDIAB_BKG	-0.444446	0.0851885	1.8164e-07	B5101	-5.21721	2
H7_RETINOPATHYDIAB_BKG	-1.36695	0.149752	6.97048e-20	B5701	-9.12811	2
H7_RETINOPATHYDIAB_BKG_SEVERE	-0.566213	0.110592	3.05782e-07	C0303	-5.11985	2
H7_RETINOPATHYDIAB_BKG_SEVERE	-0.841678	0.144902	6.29951e-09	C0401	-5.80861	2
H7_RETINOPATHYDIAB_BKG_SEVERE	-0.965504	0.108196	4.5119e-19	B0702	-8.92364	2
H7_RETINOPATHYDIAB_NAS	-0.415985	0.0704569	3.54554e-09	C0303	-5.90411	2
H7_RETINOPATHYDIAB_NAS	-0.796664	0.0937779	1.97542e-17	C0401	-8.49523	2
H7_RETINOPATHYDIAB_NAS	-0.668053	0.127323	1.5467e-07	C1203	-5.24691	2
H7_RETINOPATHYDIAB_NAS	-1.06713	0.0740564	4.49656e-47	B0702	-14.4097	2
H7_RETINOPATHYDIAB_NAS	-0.499345	0.0907863	3.79317e-08	B1801	-5.50022	2
H7_RETINOPATHYDIAB_NAS	-0.604409	0.0879817	6.43319e-12	B2705	-6.86971	2
H7_RETINOPATHYDIAB_NAS	-1.28828	0.281387	4.6877e-06	B3701	-4.5783	2
H7_RETINOPATHYDIAB_NAS	-1.07185	0.145528	1.76832e-13	B4002	-7.36524	2
H7_RETINOPATHYDIAB_NAS	-0.982861	0.145922	1.6335e-11	B4402	-6.73552	2
H7_RETINOPATHYDIAB_NAS	-2.11385	0.319783	3.83669e-11	B5701	-6.61025	2
H7_RETINOPATHYDIAB_PROLIF	-0.561668	0.0630027	4.87839e-19	C0303	-8.91499	2
H7_RETINOPATHYDIAB_PROLIF	-0.958579	0.0853649	2.93159e-29	C0401	-11.2292	2
H7_RETINOPATHYDIAB_PROLIF	-0.670941	0.115057	5.49772e-09	C1203	-5.83136	2
H7_RETINOPATHYDIAB_PROLIF	-1.0197	0.0624353	5.82737e-60	B0702	-16.3322	2
H7_RETINOPATHYDIAB_PROLIF	-0.593404	0.0931316	1.86972e-10	B1302	-6.37168	2
H7_RETINOPATHYDIAB_PROLIF	-0.540375	0.0801562	1.56727e-11	B1801	-6.74153	2
H7_RETINOPATHYDIAB_PROLIF	-0.69457	0.0773573	2.73901e-19	B2705	-8.97873	2
H7_RETINOPATHYDIAB_PROLIF	-1.36649	0.246052	2.79751e-08	B3701	-5.55366	2
H7_RETINOPATHYDIAB_PROLIF	-0.354044	0.0648881	4.86365e-08	B4001	-5.45622	2
H7_RETINOPATHYDIAB_PROLIF	-1.04308	0.124663	5.89848e-17	B4002	-8.36724	2
H7_RETINOPATHYDIAB_PROLIF	-0.76536	0.130094	4.02616e-09	B4402	-5.88311	2
H7_RETINOPATHYDIAB_PROLIF	-1.24439	0.246005	4.22801e-07	B4701	-5.05839	2
H7_RETINOPATHYDIAB_PROLIF	-0.611919	0.115607	1.20267e-07	B5101	-5.29309	2
H7_RETINOPATHYDIAB_PROLIF	0.36638	0.0737959	6.87789e-07	B5601	4.96478	2
H7_RETINOPATHYDIAB_PROLIF	-1.67465	0.217105	1.22333e-14	B5701	-7.71358	2
H7_SCLERACORNEA	0.562059	0.0251488	1.22588e-110	B2705	22.3493	2
H8_EXT_NAS	0.307028	0.0679061	6.14436e-06	B1801	4.52136	2
H8_EXTOTITIS	0.239276	0.0461914	2.21776e-07	B1801	5.18009	2
HYPOTHY_REIMB	-0.197541	0.0315659	3.89811e-10	C0303	-6.25805	2
HYPOTHY_REIMB	0.196773	0.028779	8.06522e-12	B0801	6.83738	2
I9_ATHSCLE	0.146278	0.027526	1.07136e-07	B0801	5.31419	2
I9_HYPTENS	-0.0662807	0.0132027	5.16054e-07	C0303	-5.02025	2
I9_HYPTENS	-0.08439	0.0120636	2.64474e-12	B0702	-6.99542	2
I9_HYPTENS	-0.0943904	0.0184211	2.99049e-07	B1302	-5.12405	2
I9_HYPTENSESS	-0.0667076	0.0136932	1.10709e-06	C0303	-4.87158	2
I9_HYPTENSESS	-0.0719585	0.0124933	8.42268e-09	B0702	-5.75977	2
I9_HYPTENSESS	-0.087135	0.0191238	5.20436e-06	B1302	-4.55638	2
J10_ASTHMACOPDKELA	-0.103987	0.0193702	7.94312e-08	C0401	-5.36842	2
J10_ASTHMACOPDKELA	-0.1538	0.0250531	8.30524e-10	C1203	-6.13898	2
J10_ASTHMACOPDKELA	-0.0961523	0.0151919	2.46494e-10	B0702	-6.32916	2
J10_ASTHMACOPDKELA	-0.0882825	0.0193249	4.91641e-06	B2705	-4.56832	2
J10_ASTHMACOPDKELA	-0.113517	0.0183949	6.78057e-10	B4001	-6.17113	2
J10_CHRONTONSADEN	0.155532	0.0316916	9.21599e-07	B5701	4.90768	2
J10_LOWCHRON	-0.0835547	0.0162639	2.78522e-07	C0401	-5.13743	2
J10_LOWCHRON	-0.0670479	0.0127604	1.48534e-07	B0702	-5.25437	2
J10_LOWCHRON	-0.0743527	0.0162607	4.81869e-06	B2705	-4.57253	2
J10_LOWCHRON	-0.0907435	0.0154302	4.08039e-09	B4001	-5.8809	2
J10_LOWERINF	-0.0977001	0.021279	4.40304e-06	B0702	-4.59139	2
J10_NASALPOLYP	-0.331585	0.0644757	2.70694e-07	C1203	-5.14279	2
J10_NASALPOLYP	-0.179072	0.0396573	6.31743e-06	B0702	-4.51548	2
J10_SINUSITIS	-0.109534	0.0215942	3.92901e-07	B0702	-5.07237	2
JUVEN_ARTHR	0.745962	0.0889881	5.17179e-17	B2705	8.38272	2
K11_CD_STRICT2	0.413202	0.0909659	5.56201e-06	B1302	4.54239	2
K11_CHOLANGI	0.412	0.0745789	3.30715e-08	B0801	5.52435	2
K11_CHOLANGI_STRICT	0.778041	0.13057	2.54062e-09	B0801	5.95882	2
K11_CHRONHEP	0.44551	0.0973848	4.7681e-06	B0801	4.57474	2
K11_COELIAC	1.75569	0.0476787	7.79429e-297	B0801	36.8234	2
K11_COELIAC	-0.410332	0.0785864	1.77566e-07	B2705	-5.22141	2
K11_COELIAC	-0.75509	0.121366	4.92136e-10	B4002	-6.22159	2
K11_COELIAC	-0.656887	0.122748	8.7223e-08	B4402	-5.35151	2
K11_COELIAC	0.675818	0.115479	4.84878e-09	B4403	5.85228	2
K11_COELIAC	-0.816742	0.170803	1.7376e-06	B5701	-4.78177	2
K11_IBD_STRICT	0.217515	0.0470633	3.80524e-06	B1302	4.62175	2
K11_IBD_STRICT	-0.182383	0.0399248	4.92008e-06	B3501	-4.56817	2
K11_IBD_STRICT_PSC	1.05331	0.174896	1.71722e-09	B0801	6.02252	2
K11_KELAIBD	0.217515	0.0470633	3.80524e-06	B1302	4.62175	2
K11_KELAIBD	-0.182383	0.0399248	4.92008e-06	B3501	-4.56817	2
K11_LICHEN_PLANUS_WIDE	0.264798	0.0577597	4.55134e-06	B1302	4.58447	2
K11_LICHEN_PLANUS_WIDE	0.250686	0.0495661	4.2453e-07	B2705	5.05762	2
K11_LICHEN_PLANUS_WIDE	0.279874	0.0445948	3.47551e-10	B3501	6.27593	2
K11_MALABSORB	0.571756	0.0800685	9.2766e-13	B0801	7.14083	2
K11_OTHDIG	0.588117	0.0239415	3.00592e-133	B0801	24.5648	2
K11_OTHDIG	-0.203131	0.0436396	3.24392e-06	B4002	-4.65474	2
K11_PSC_COLITIS_STRICT	1.06709	0.171191	4.5653e-10	B0801	6.23336	2
K11_REIMB_202	-0.100766	0.0218243	3.89096e-06	C0202	-4.61712	2
K11_REIMB_202	-0.197393	0.0237745	1.0175e-16	C0303	-8.30273	2
K11_REIMB_202	-0.274298	0.0218959	5.28827e-36	B0702	-12.5274	2
K11_REIMB_202	0.781655	0.0228398	1.08645e-256	B2705	34.2234	2
K11_REIMB_202	-0.177685	0.0260652	9.29838e-12	B4001	-6.81697	2
K11_REIMB_202	-0.357107	0.0645637	3.1826e-08	B4403	-5.53108	2
K11_REIMB_202	-0.411355	0.0692395	2.83213e-09	B4701	-5.94104	2
K11_REIMB_202	-0.263158	0.0495323	1.0792e-07	B5701	-5.31286	2
K11_UC_STRICT_PSC	0.917988	0.184894	6.87203e-07	B0801	4.96495	2
L12_ATOPIC	-0.198798	0.0417877	1.96158e-06	B1302	-4.75734	2
L12_ATOPIC	-0.294865	0.0623721	2.27288e-06	B5701	-4.72751	2
L12_BULLOTH	1.35932	0.108915	9.52107e-36	B0801	12.4806	2
L12_BULLOUS	0.824642	0.0766482	5.38673e-27	B0801	10.7588	2
L12_DERMATHERP	1.73244	0.136049	3.82786e-37	B0801	12.734	2
L12_ERYTHRO_KELA	0.849117	0.169011	5.05979e-07	B1302	5.02403	2
L12_ERYTHRO_KELA	1.11627	0.197626	1.61946e-08	B5701	5.6484	2
L12_LUPUS	0.842926	0.119331	1.62089e-12	B0801	7.06373	2
L12_PAPULOSQUAMOUS	-0.15213	0.0282053	6.9042e-08	B0702	-5.39365	2
L12_PAPULOSQUAMOUS	0.705708	0.0339962	1.02828e-95	B1302	20.7585	2
L12_PAPULOSQUAMOUS	0.270805	0.0327103	1.2433e-16	B2705	8.27889	2
L12_PAPULOSQUAMOUS	0.584044	0.0587801	2.89976e-23	B3701	9.93609	2
L12_PAPULOSQUAMOUS	0.358759	0.0369427	2.70023e-22	B3901	9.71124	2
L12_PAPULOSQUAMOUS	0.376134	0.0665051	1.552e-08	B4701	5.65571	2
L12_PAPULOSQUAMOUS	0.789524	0.0441874	2.10775e-71	B5701	17.8676	2
L12_PSORI_GUTTATE	1.64057	0.172584	1.9825e-21	B1302	9.50594	2
L12_PSORI_GUTTATE	1.50306	0.254303	3.41099e-09	B3701	5.91049	2
L12_PSORI_GUTTATE	1.31268	0.286585	4.64044e-06	B4701	4.58042	2
L12_PSORI_GUTTATE	1.9428	0.192547	6.11706e-24	B5701	10.09	2
L12_PSORI_NAS	1.17684	0.0849182	1.12901e-43	B1302	13.8586	2
L12_PSORI_NAS	1.0742	0.135446	2.17668e-15	B3701	7.93084	2
L12_PSORI_NAS	0.732214	0.0948981	1.20232e-14	B3901	7.71579	2
L12_PSORI_NAS	0.919343	0.149187	7.16789e-10	B4701	6.16234	2
L12_PSORI_NAS	1.49762	0.0977887	6.08395e-53	B5701	15.3149	2
L12_PSORI_VULG	0.911451	0.0475652	7.66821e-82	B1302	19.1621	2
L12_PSORI_VULG	-0.310622	0.0487159	1.81553e-10	B3501	-6.37619	2
L12_PSORI_VULG	0.776784	0.0799414	2.55386e-22	B3701	9.71692	2
L12_PSORI_VULG	0.557532	0.0519908	7.88167e-27	B3901	10.7237	2
L12_PSORI_VULG	0.63007	0.0887338	1.24143e-12	B4701	7.10068	2
L12_PSORI_VULG	1.08719	0.0585951	7.52626e-77	B5701	18.5543	2
L12_PSORIASIS	-0.187044	0.0334228	2.18977e-08	B0702	-5.5963	2
L12_PSORIASIS	0.835027	0.0384838	2.1361e-104	B1302	21.6981	2
L12_PSORIASIS	0.257279	0.0385896	2.60996e-11	B2705	6.66705	2
L12_PSORIASIS	-0.199591	0.0383675	1.9706e-07	B3501	-5.20209	2
L12_PSORIASIS	0.611668	0.0678838	2.05079e-19	B3701	9.01052	2
L12_PSORIASIS	0.47785	0.0421387	8.32027e-30	B3901	11.3399	2
L12_PSORIASIS	-0.314804	0.0598443	1.4376e-07	B4002	-5.26038	2
L12_PSORIASIS	0.532199	0.0733538	4.00953e-13	B4701	7.25524	2
L12_PSORIASIS	0.976184	0.0483403	1.10535e-90	B5701	20.194	2
M13_ANKYLOSPON	1.9985	0.0598885	3.69441e-244	B2705	33.3703	2
M13_ANKYLOSPON_STRICT	2.15114	0.0914425	2.28853e-122	B2705	23.5245	2
M13_ARTHROPATHIES	0.168898	0.0132715	4.22138e-37	B2705	12.7263	2
M13_ARTHROSIS_POLY	0.23922	0.0475613	4.91206e-07	B2705	5.02972	2
M13_CONNECTNAS	0.425214	0.0727936	5.17731e-09	B0801	5.84137	2
M13_DORSOPATHY	0.144381	0.0137985	1.27038e-25	B2705	10.4635	2
M13_ENTEROARTHR	0.967459	0.134264	5.77579e-13	B2705	7.20567	2
M13_MCTD	0.456729	0.0694749	4.89782e-11	B0801	6.57401	2
M13_MYOSITIS	0.691285	0.119863	8.05527e-09	B0801	5.7673	2
M13_POLYARTHRITIS	0.713457	0.102081	2.76611e-12	B2705	6.98912	2
M13_POLYARTHROPATHIES	-0.115806	0.0204681	1.53241e-08	C0202	-5.65789	2
M13_POLYARTHROPATHIES	-0.127248	0.0195188	7.06598e-11	C0303	-6.51925	2
M13_POLYARTHROPATHIES	-0.177722	0.017914	3.37859e-23	B0702	-9.92085	2
M13_POLYARTHROPATHIES	0.41359	0.0204951	1.46849e-90	B2705	20.18	2
M13_POLYARTHROPATHIES	-0.145375	0.0215668	1.57645e-11	B4001	-6.74068	2
M13_POLYARTHROPATHIES	-0.306825	0.0518064	3.17051e-09	B4403	-5.92252	2
M13_POLYMYALGIA	-0.315827	0.0638367	7.52054e-07	C0202	-4.94742	2
M13_POLYMYALGIA	-0.307222	0.0552927	2.75567e-08	C0303	-5.55629	2
M13_POLYMYALGIA	-0.27804	0.0493995	1.81897e-08	B0702	-5.62839	2
M13_POLYMYALGIA	-0.488392	0.084844	8.59495e-09	B1302	-5.75635	2
M13_POLYMYALGIA	-0.285362	0.0609252	2.81601e-06	B4001	-4.6838	2
M13_POLYMYO	1.17937	0.209425	1.78651e-08	B0801	5.6315	2
M13_PSORIARTH	0.826782	0.0659713	4.95991e-36	B1302	12.5325	2
M13_PSORIARTH	0.565485	0.0620645	8.14432e-20	B2705	9.11124	2
M13_PSORIARTH	0.565703	0.118989	1.99193e-06	B3701	4.75424	2
M13_PSORIARTH	0.647301	0.0690694	7.13396e-21	B3901	9.37175	2
M13_PSORIARTH	0.954577	0.0826476	7.38527e-31	B5701	11.55	2
M13_REACTARTH	1.27059	0.0597401	2.21616e-100	B2705	21.2686	2
M13_RHEUMA	-0.32465	0.0311089	1.69996e-25	C0202	-10.4359	2
M13_RHEUMA	-0.293082	0.0302033	2.90903e-22	C0303	-9.70365	2
M13_RHEUMA	-0.264369	0.0356979	1.30434e-13	C0401	-7.40573	2
M13_RHEUMA	-0.38001	0.0783986	1.25243e-06	C1402	-4.84716	2
M13_RHEUMA	-0.392964	0.027794	2.20178e-45	B0702	-14.1384	2
M13_RHEUMA	-0.166345	0.0289982	9.67198e-09	B0801	-5.73638	2
M13_RHEUMA	0.456828	0.0299805	1.99384e-52	B2705	15.2375	2
M13_RHEUMA	-0.19849	0.0405712	9.96248e-07	B3901	-4.89238	2
M13_RHEUMA	-0.327069	0.0336444	2.44531e-22	B4001	-9.72134	2
M13_RHEUMA	-0.465789	0.0868992	8.31698e-08	B4403	-5.36011	2
M13_RHEUMA	-0.663578	0.0956879	4.06754e-12	B4701	-6.93481	2
M13_RHEUMA	-0.608362	0.0708648	9.09803e-18	B5701	-8.58482	2
M13_SACROILIITIS	1.3966	0.0828592	9.62606e-64	B2705	16.8551	2
M13_SJOGREN	0.81929	0.0612357	7.99145e-41	B0801	13.3793	2
M13_SPONDYLINFLAMNAS	1.70658	0.0840637	1.26025e-91	B2705	20.301	2
M13_SPONDYLOPATHY	0.359614	0.0198234	1.51386e-73	B2705	18.141	2
M13_SYSTCONNECT	-0.156672	0.0318689	8.82756e-07	C0303	-4.91612	2
M13_SYSTCONNECT	0.275172	0.0288599	1.50218e-21	B0801	9.53477	2
N14_CERVICAL_DYSPLASIA_ALL	0.180796	0.0366785	8.25636e-07	B0801	4.92921	2
N14_CERVICAL_DYSPLASIA_ALL	0.192465	0.0399548	1.45674e-06	B4001	4.81708	2
N14_CERVICAL_HSIL	0.196727	0.0415912	2.24512e-06	B0702	4.73001	2
N14_CERVICAL_HSIL	0.227099	0.0484607	2.78254e-06	B4001	4.68625	2
N14_CHRONKIDNEYDIS	-0.168117	0.0347759	1.33618e-06	C0303	-4.83429	2
N14_CHRONKIDNEYDIS	-0.17676	0.0313834	1.7784e-08	B0702	-5.63228	2
N14_CHRONKIDNEYDIS	-0.2437	0.0505504	1.42887e-06	B1302	-4.82093	2
N14_FEMALE_GENITAL_DYSPLASIA_ALL	0.196575	0.0341559	8.65333e-09	B0801	5.75521	2
N14_FEMALE_GENITAL_DYSPLASIA_ALL	0.174861	0.0374726	3.06565e-06	B4001	4.66637	2
N14_FEMALE_GENITAL_HSIL	0.205125	0.0398523	2.64512e-07	B0702	5.14712	2
N14_FEMALE_GENITAL_HSIL	0.212468	0.042767	6.76365e-07	B0801	4.96803	2
N14_FEMALE_GENITAL_HSIL	0.238749	0.0463625	2.61032e-07	B4001	5.14961	2
N14_FEMALE_GENITAL_HSIL	0.302224	0.0656509	4.15438e-06	B5601	4.60351	2
N14_GLOMEINOTH	-0.324315	0.057884	2.10865e-08	C0303	-5.60284	2
N14_GLOMEINOTH	-0.312669	0.0684846	4.9821e-06	C0401	-4.56554	2
N14_GLOMEINOTH	-0.317029	0.0517284	8.85794e-10	B0702	-6.12874	2
N14_GLOMERULAR	-0.221169	0.0447732	7.82159e-07	C0303	-4.93977	2
N14_GLOMERULAR	-0.22268	0.0403493	3.41303e-08	B0702	-5.51881	2
N14_PROSTHYPERPLA	-0.106104	0.0231889	4.74793e-06	B0801	-4.57563	2
N14_RENFAIL	-0.129787	0.0283701	4.7667e-06	C0303	-4.5748	2
N14_RENFAIL	-0.133355	0.0257112	2.14125e-07	B0702	-5.18664	2
N14_RENFAIL	-0.183917	0.035795	2.77567e-07	B1801	-5.13808	2
N14_VULVAL_HSIL	0.950424	0.195465	1.15992e-06	B1302	4.86236	2
NEURODEGOTH	0.172023	0.03526	1.06792e-06	B1801	4.87869	2
O15_PREG_OTHER_MAT_DISORD	-0.0939265	0.0186319	4.62707e-07	B0702	-5.04116	2
OTHER_SYSTCON_FG	0.267171	0.0330834	6.71011e-16	B0801	8.07568	2
OTHER_SYSTCON_FG	-0.249244	0.0532941	2.91432e-06	B1302	-4.67677	2
PSORI_STRICT	0.848147	0.119996	1.57009e-12	B1302	7.06815	2
PSORI_STRICT	0.875438	0.119676	2.57241e-13	B3901	7.31507	2
PSORI_STRICT	1.21812	0.137989	1.06867e-18	B5701	8.82768	2
REITER	1.83945	0.273783	1.83414e-11	B2705	6.71865	2
RHEU_ARTHRITIS_OTH	0.541768	0.0330154	1.6336e-60	B2705	16.4096	2
RHEUMA_ARHTROPAT_REACTIVE	1.25532	0.067907	2.68027e-76	B2705	18.4859	2
RHEUMA_NOS	-0.244216	0.0533643	4.73065e-06	C0303	-4.57639	2
RHEUMA_NOS	-0.3676	0.0494147	1.01383e-13	B0702	-7.43909	2
RHEUMA_NOS	0.54973	0.0515698	1.56747e-26	B2705	10.6599	2
RHEUMA_NOS	-0.68772	0.132756	2.21515e-07	B5701	-5.18031	2
RHEUMA_OTHER_WIDE	-0.213619	0.0429185	6.44738e-07	C0303	-4.97731	2
RHEUMA_OTHER_WIDE	-0.298565	0.0395512	4.39214e-14	B0702	-7.54882	2
RHEUMA_OTHER_WIDE	0.51492	0.0422227	3.29169e-34	B2705	12.1953	2
RHEUMA_OTHER_WIDE	-0.218617	0.0472796	3.76576e-06	B4001	-4.62391	2
RHEUMA_OTHER_WIDE	-0.497478	0.098553	4.46888e-07	B5701	-5.04782	2
RHEUMA_SERONEG	-0.239611	0.0500606	1.69779e-06	B0702	-4.78642	2
RHEUMA_SERONEG	0.536423	0.053465	1.08957e-23	B2705	10.0332	2
RHEUMA_SEROPOS_OTH	-0.45334	0.0373663	7.11975e-34	C0202	-12.1323	2
RHEUMA_SEROPOS_OTH	-0.37823	0.0350006	3.21036e-27	C0303	-10.8064	2
RHEUMA_SEROPOS_OTH	-0.341846	0.0415114	1.79574e-16	C0401	-8.23499	2
RHEUMA_SEROPOS_OTH	-0.525427	0.0955549	3.82608e-08	C1402	-5.4987	2
RHEUMA_SEROPOS_OTH	-0.504684	0.0322704	3.93292e-55	B0702	-15.6393	2
RHEUMA_SEROPOS_OTH	-0.262778	0.0336153	5.4003e-15	B0801	-7.81722	2
RHEUMA_SEROPOS_OTH	0.369217	0.0346539	1.66292e-26	B2705	10.6544	2
RHEUMA_SEROPOS_OTH	-0.271403	0.0469343	7.35444e-09	B3901	-5.78262	2
RHEUMA_SEROPOS_OTH	-0.439934	0.0394394	6.79307e-29	B4001	-11.1547	2
RHEUMA_SEROPOS_OTH	-0.569007	0.105308	6.54358e-08	B4403	-5.40327	2
RHEUMA_SEROPOS_OTH	-0.85287	0.117526	3.96137e-13	B4701	-7.25687	2
RHEUMA_SEROPOS_OTH	-0.257115	0.0564627	5.27071e-06	B5101	-4.55371	2
RHEUMA_SEROPOS_OTH	-0.719761	0.0847403	2.00108e-17	B5701	-8.49373	2
RHEUMA_SEROPOS_STRICT	-0.719631	0.0557869	4.52158e-38	C0202	-12.8996	2
RHEUMA_SEROPOS_STRICT	-0.478963	0.0472257	3.59645e-24	C0303	-10.142	2
RHEUMA_SEROPOS_STRICT	-0.479438	0.0567706	3.03541e-17	C0401	-8.44519	2
RHEUMA_SEROPOS_STRICT	-0.660318	0.0439638	5.46642e-51	B0702	-15.0196	2
RHEUMA_SEROPOS_STRICT	-0.444322	0.0462125	6.92763e-22	B0801	-9.61475	2
RHEUMA_SEROPOS_STRICT	-0.315935	0.0633137	6.03825e-07	B1302	-4.98999	2
RHEUMA_SEROPOS_STRICT	0.218371	0.0472994	3.8974e-06	B2705	4.61678	2
RHEUMA_SEROPOS_STRICT	-0.393116	0.064068	8.46701e-10	B3901	-6.13592	2
RHEUMA_SEROPOS_STRICT	-0.586686	0.0542751	3.10445e-27	B4001	-10.8095	2
RHEUMA_SEROPOS_STRICT	-1.18782	0.180069	4.21056e-11	B4701	-6.59647	2
RHEUMA_SEROPOS_STRICT	-1.00959	0.127337	2.2185e-15	B5701	-7.92848	2
RHEUMA_SEROPOS_WIDE	-0.449308	0.0371653	1.20094e-33	C0202	-12.0894	2
RHEUMA_SEROPOS_WIDE	-0.377638	0.0348363	2.21573e-27	C0303	-10.8404	2
RHEUMA_SEROPOS_WIDE	-0.339863	0.041281	1.82715e-16	C0401	-8.23291	2
RHEUMA_SEROPOS_WIDE	-0.516127	0.0948414	5.26853e-08	C1402	-5.442	2
RHEUMA_SEROPOS_WIDE	-0.498469	0.0320809	1.92219e-54	B0702	-15.5379	2
RHEUMA_SEROPOS_WIDE	-0.256977	0.0334166	1.4701e-14	B0801	-7.69011	2
RHEUMA_SEROPOS_WIDE	-0.210762	0.0466857	6.34706e-06	B1302	-4.51449	2
RHEUMA_SEROPOS_WIDE	0.367801	0.0345031	1.5669e-26	B2705	10.6599	2
RHEUMA_SEROPOS_WIDE	-0.273108	0.0467557	5.1833e-09	B3901	-5.84118	2
RHEUMA_SEROPOS_WIDE	-0.435012	0.0392043	1.31127e-28	B4001	-11.096	2
RHEUMA_SEROPOS_WIDE	-0.537889	0.103286	1.91145e-07	B4403	-5.20775	2
RHEUMA_SEROPOS_WIDE	-0.84782	0.116788	3.88565e-13	B4701	-7.25949	2
RHEUMA_SEROPOS_WIDE	-0.256761	0.0561948	4.89755e-06	B5101	-4.56913	2
RHEUMA_SEROPOS_WIDE	-0.709157	0.0839718	3.03558e-17	B5701	-8.44519	2
RX_ANTIHYP	-0.0743105	0.0114135	7.47816e-11	B0702	-6.51074	2
RX_ANTIHYP	-0.0892281	0.0173487	2.70091e-07	B1302	-5.14321	2
RX_ANTIHYP	-0.0762124	0.015344	6.80246e-07	B1801	-4.96692	2
RX_ANTIHYP	-0.0827921	0.0169865	1.09369e-06	B3901	-4.87399	2
RX_CROHN_1STLINE	-0.0624294	0.0133193	2.77068e-06	C0303	-4.68713	2
RX_CROHN_1STLINE	-0.0704296	0.0155171	5.65671e-06	C0401	-4.53883	2
RX_CROHN_1STLINE	-0.073279	0.0121773	1.7697e-09	B0702	-6.01765	2
RX_CROHN_1STLINE	0.256393	0.0148369	6.57518e-67	B2705	17.2807	2
RX_CROHN_1STLINE	-0.112935	0.0147301	1.76199e-14	B4001	-7.6669	2
RX_CROHN_1STLINE	-0.14601	0.0267589	4.85634e-08	B5701	-5.45649	2
RX_CROHN_2NDLINE	-0.120131	0.0243202	7.82933e-07	C0202	-4.93957	2
RX_CROHN_2NDLINE	-0.155053	0.0235536	4.6103e-11	C0303	-6.58301	2
RX_CROHN_2NDLINE	-0.213622	0.0216017	4.64064e-23	B0702	-9.88913	2
RX_CROHN_2NDLINE	0.407631	0.0242873	3.21137e-63	B2705	16.7837	2
RX_CROHN_2NDLINE	-0.224255	0.0263185	1.58465e-17	B4001	-8.52079	2
RX_CROHN_2NDLINE	-0.311248	0.063103	8.12341e-07	B4403	-4.93238	2
RX_RHEUMA_BIOLOGICAL	-0.280149	0.0510935	4.18038e-08	C0303	-5.48306	2
RX_RHEUMA_BIOLOGICAL	-0.436706	0.0474703	3.5942e-20	B0702	-9.19956	2
RX_RHEUMA_BIOLOGICAL	0.844735	0.0457948	5.60422e-76	B2705	18.4461	2
RX_RHEUMA_BIOLOGICAL	-0.26167	0.0558896	2.84214e-06	B4001	-4.68191	2
RX_STATIN	-0.0744893	0.0128642	7.02014e-09	C0303	-5.79044	2
RX_STATIN	-0.112821	0.0117706	9.24064e-22	B0702	-9.58506	2
RX_STATIN	-0.0893658	0.0158421	1.69024e-08	B1801	-5.64104	2
RX_STATIN	-0.0851517	0.0149173	1.14145e-08	B2705	-5.70825	2
RX_STATIN	-0.167262	0.0365335	4.68759e-06	B3801	-4.5783	2
SLE_FG	0.726435	0.0939188	1.03637e-14	B0801	7.73471	2
SPONDYLOARTHRITIS	1.43291	0.0400874	8.00199e-280	B2705	35.7447	2
SPONDYLOPATHY_FG	1.79129	0.0469302	0	B2705	38.1693	2
T1D	-0.600374	0.0474993	1.27626e-36	C0303	-12.6396	2
T1D	-1.11917	0.0671524	2.30866e-62	C0401	-16.6662	2
T1D	0.608275	0.0931182	6.47728e-11	C0501	6.53229	2
T1D	-0.913879	0.0939745	2.36494e-22	C1203	-9.72475	2
T1D	-1.45656	0.0529832	2.25617e-166	B0702	-27.4909	2
T1D	-0.708093	0.0710116	2.03108e-23	B1302	-9.97151	2
T1D	-0.619015	0.0605198	1.48076e-24	B1801	-10.2283	2
T1D	-0.925227	0.0614127	2.72129e-51	B2705	-15.0657	2
T1D	-1.71449	0.211742	5.62981e-16	B3701	-8.09707	2
T1D	-0.485854	0.0501745	3.55104e-22	B4001	-9.68329	2
T1D	-1.31362	0.101474	2.49402e-38	B4002	-12.9454	2
T1D	-1.37925	0.100485	7.09061e-43	B4402	-13.726	2
T1D	-1.0445	0.180432	7.08637e-09	B4403	-5.78886	2
T1D	-1.80792	0.232384	7.26018e-15	B4701	-7.77987	2
T1D	-0.899582	0.0928159	3.25723e-22	B5101	-9.69211	2
T1D	-1.84827	0.172671	9.7484e-27	B5701	-10.704	2
T1D_EARLY	-0.699951	0.05999	1.86188e-31	C0303	-11.6678	2
T1D_EARLY	-1.21292	0.084903	2.67605e-46	C0401	-14.286	2
T1D_EARLY	0.656584	0.11329	6.80838e-09	C0501	5.79558	2
T1D_EARLY	-1.0091	0.116224	3.87522e-18	C1203	-8.68239	2
T1D_EARLY	-1.56202	0.0673886	7.37978e-119	B0702	-23.1792	2
T1D_EARLY	-0.797006	0.0903222	1.10412e-18	B1302	-8.82403	2
T1D_EARLY	-0.578324	0.0734163	3.34486e-15	B1801	-7.87732	2
T1D_EARLY	-0.938041	0.0757938	3.515e-35	B2705	-12.3762	2
T1D_EARLY	-1.67617	0.254538	4.54402e-11	B3701	-6.58516	2
T1D_EARLY	-0.511825	0.061994	1.50589e-16	B4001	-8.25604	2
T1D_EARLY	-1.45302	0.13213	3.95655e-28	B4002	-10.9969	2
T1D_EARLY	-1.45553	0.123164	3.15775e-32	B4402	-11.8178	2
T1D_EARLY	-1.38603	0.262631	1.30962e-07	B4403	-5.2775	2
T1D_EARLY	-2.41774	0.381111	2.23964e-10	B4701	-6.34394	2
T1D_EARLY	-0.877479	0.112638	6.68565e-15	B5101	-7.79029	2
T1D_EARLY	-2.02154	0.228259	8.26957e-19	B5701	-8.85632	2
T1D_WIDE	-0.58853	0.0326359	1.06924e-72	C0303	-18.0332	2
T1D_WIDE	-0.998601	0.0446005	4.93973e-111	C0401	-22.3899	2
T1D_WIDE	0.483255	0.0645773	7.24465e-14	C0501	7.48336	2
T1D_WIDE	-0.732226	0.0598355	1.96411e-34	C1203	-12.2373	2
T1D_WIDE	-0.51814	0.0802335	1.06165e-10	C1502	-6.4579	2
T1D_WIDE	-1.24852	0.0340314	1.17041e-294	B0702	-36.6872	2
T1D_WIDE	-0.631695	0.0477883	6.85293e-40	B1302	-13.2186	2
T1D_WIDE	-0.658311	0.0421853	6.70683e-55	B1801	-15.6052	2
T1D_WIDE	-0.830657	0.041367	1.10027e-89	B2705	-20.0802	2
T1D_WIDE	-1.43854	0.126699	7.08387e-30	B3701	-11.354	2
T1D_WIDE	-0.692807	0.132063	1.5541e-07	B3801	-5.24603	2
T1D_WIDE	-0.430004	0.0341131	1.97562e-36	B4001	-12.6052	2
T1D_WIDE	-1.25302	0.0687362	3.0138e-74	B4002	-18.2294	2
T1D_WIDE	-1.1696	0.0687857	7.74131e-65	B4402	-17.0035	2
T1D_WIDE	-0.695683	0.103611	1.88861e-11	B4403	-6.71439	2
T1D_WIDE	-1.47253	0.136131	2.85933e-27	B4701	-10.817	2
T1D_WIDE	-0.731124	0.0606859	1.99499e-33	B5101	-12.0477	2
T1D_WIDE	-1.61156	0.105439	9.72413e-53	B5701	-15.2843	2
T1D_WIDE2	-0.776424	0.133455	5.96026e-09	B0702	-5.81787	2
T2D_WIDE	-0.0928333	0.0181053	2.93768e-07	C0303	-5.1274	2
T2D_WIDE	-0.108172	0.0211306	3.06787e-07	C0401	-5.11923	2
T2D_WIDE	-0.114837	0.0164586	3.00861e-12	B0702	-6.97732	2
T2D_WIDE	-0.116665	0.0224187	1.95101e-07	B1801	-5.20395	2
T2D_WIDE	-0.0964204	0.0211196	4.98435e-06	B2705	-4.56545	2
T2D_WIDE	-0.284402	0.0478096	2.70387e-09	B3701	-5.94864	2
THYROIDITIS	0.503703	0.0735395	7.41466e-12	B3501	6.84943	2
THYROTOXICOSIS	0.396185	0.0336244	4.79502e-32	B0801	11.7827	2
THYROTOXICOSIS	-0.282006	0.056681	6.51392e-07	B1302	-4.97532	2
CD2_NONFOLLICULAR_LYMPHOMA_EXALLC	0.344086	0.0641819	8.27128e-08	B0801	5.36111	2
DM_MACULOPATHY_EXMORE	-0.332159	0.0528992	3.40549e-10	C0303	-6.2791	2
DM_MACULOPATHY_EXMORE	-0.712499	0.0696175	1.38941e-24	C0401	-10.2345	2
DM_MACULOPATHY_EXMORE	-0.470024	0.0910602	2.44741e-07	C1203	-5.16168	2
DM_MACULOPATHY_EXMORE	-0.646682	0.0506447	2.44231e-37	B0702	-12.769	2
DM_MACULOPATHY_EXMORE	-0.390306	0.0775275	4.7928e-07	B1302	-5.03443	2
DM_MACULOPATHY_EXMORE	-0.318317	0.066497	1.69348e-06	B1801	-4.78693	2
DM_MACULOPATHY_EXMORE	-0.514546	0.0657924	5.25062e-15	B2705	-7.82076	2
DM_MACULOPATHY_EXMORE	-1.03731	0.189496	4.39895e-08	B3701	-5.47404	2
DM_MACULOPATHY_EXMORE	-0.748066	0.0999763	7.29595e-14	B4002	-7.48243	2
DM_MACULOPATHY_EXMORE	0.317088	0.0676764	2.79471e-06	B5601	4.68536	2
DM_MACULOPATHY_EXMORE	-0.881641	0.135441	7.54376e-11	B5701	-6.50943	2
DM_NEPHROPATHY_EXMORE	-0.363115	0.050463	6.2156e-13	C0303	-7.19567	2
DM_NEPHROPATHY_EXMORE	-0.457419	0.062068	1.71084e-13	C0401	-7.36964	2
DM_NEPHROPATHY_EXMORE	-0.464493	0.0458824	4.3434e-24	B0702	-10.1236	2
DM_NEPHROPATHY_EXMORE	-0.408785	0.073635	2.83212e-08	B1302	-5.55151	2
DM_NEPHROPATHY_EXMORE	-0.3417	0.0627476	5.16206e-08	B1801	-5.44564	2
DM_NEPHROPATHY_EXMORE	-0.398475	0.0603718	4.1021e-11	B2705	-6.60034	2
DM_NEPHROPATHY_EXMORE	-0.77636	0.0946157	2.29815e-16	B4002	-8.2054	2
DM_NEPHROPATHY_EXMORE	-0.551043	0.0994571	3.01592e-08	B4402	-5.54051	2
DM_NEPHROPATHY_EXMORE	-0.605475	0.113535	9.66454e-08	B5701	-5.33292	2
DM_RETINOPATHY_EXMORE	-0.308012	0.0315277	1.521e-22	C0303	-9.76957	2
DM_RETINOPATHY_EXMORE	-0.442958	0.0388387	3.94471e-30	C0401	-11.4051	2
DM_RETINOPATHY_EXMORE	-0.268128	0.0505256	1.11579e-07	C1203	-5.30678	2
DM_RETINOPATHY_EXMORE	-0.558205	0.0296648	5.46847e-79	B0702	-18.8171	2
DM_RETINOPATHY_EXMORE	-0.299726	0.0447408	2.0961e-11	B1302	-6.69917	2
DM_RETINOPATHY_EXMORE	-0.338749	0.0396973	1.42224e-17	B1801	-8.53331	2
DM_RETINOPATHY_EXMORE	-0.374767	0.0377542	3.19241e-23	B2705	-9.92651	2
DM_RETINOPATHY_EXMORE	-0.630009	0.0927232	1.0868e-11	B3701	-6.79451	2
DM_RETINOPATHY_EXMORE	-0.155522	0.0332736	2.95348e-06	B4001	-4.67403	2
DM_RETINOPATHY_EXMORE	-0.535118	0.0544253	8.18459e-23	B4002	-9.83216	2
DM_RETINOPATHY_EXMORE	-0.45484	0.0643188	1.53106e-12	B4402	-7.07165	2
DM_RETINOPATHY_EXMORE	-0.714875	0.101433	1.81867e-12	B4701	-7.04772	2
DM_RETINOPATHY_EXMORE	-0.268887	0.0517287	2.01416e-07	B5101	-5.19803	2
DM_RETINOPATHY_EXMORE	-0.57391	0.0707855	5.15726e-16	B5701	-8.10773	2
J10_ASTHMA_EXMORE	-0.08335	0.0153984	6.201e-08	B0702	-5.41291	2
J10_ASTHMA_EXMORE	-0.0905929	0.0184846	9.53571e-07	B3501	-4.90099	2
J10_ASTHMA_EXMORE	-0.105977	0.0186477	1.32267e-08	B4001	-5.68311	2
J10_ASTHMA_MAIN_EXMORE	-0.0844703	0.0169021	5.80401e-07	B0702	-4.99763	2
J10_ASTHMA_MAIN_EXMORE	-0.113437	0.0203042	2.31154e-08	B3501	-5.5869	2
J10_ASTHMA_MAIN_EXMORE	-0.107674	0.0204781	1.45615e-07	B4001	-5.25802	2
KELA_DIAB_INSUL_EXMORE	-0.140079	0.0150766	1.52597e-20	C0303	-9.29117	2
KELA_DIAB_INSUL_EXMORE	-0.176965	0.0177135	1.67898e-23	C0401	-9.9904	2
KELA_DIAB_INSUL_EXMORE	-0.240032	0.0138296	1.76262e-67	B0702	-17.3565	2
KELA_DIAB_INSUL_EXMORE	-0.10052	0.0208734	1.46698e-06	B1302	-4.81568	2
KELA_DIAB_INSUL_EXMORE	-0.20164	0.0187839	6.99404e-27	B1801	-10.7347	2
KELA_DIAB_INSUL_EXMORE	-0.182093	0.0176982	7.91603e-25	B2705	-10.2888	2
KELA_DIAB_INSUL_EXMORE	-0.382372	0.0404212	3.08851e-21	B3701	-9.45969	2
KELA_DIAB_INSUL_EXMORE	-0.0976101	0.0164253	2.8039e-09	B4001	-5.94269	2
KELA_DIAB_INSUL_EXMORE	-0.217765	0.0238687	7.2765e-20	B4002	-9.12346	2
KELA_DIAB_INSUL_EXMORE	-0.227805	0.030133	4.03099e-14	B4402	-7.55999	2
KELA_DIAB_INSUL_EXMORE	-0.231883	0.0401925	7.96025e-09	B4701	-5.7693	2
KELA_DIAB_INSUL_EXMORE	-0.140409	0.0235266	2.40044e-09	B5101	-5.96809	2
KELA_DIAB_INSUL_EXMORE	-0.192337	0.0301527	1.78537e-10	B5701	-6.37875	2
AB1_ERYSIPELAS	-0.148279	0.0201363	1.78815e-13	DRB10101	-7.36375	3
AB1_ERYSIPELAS	-0.111728	0.0233691	1.74407e-06	DRB10801	-4.78102	3
AB1_ERYSIPELAS	-0.121104	0.0206289	4.34196e-09	DQB10602	-5.87061	3
AB1_ERYSIPELAS	-0.135555	0.0241311	1.93823e-08	DQB10603	-5.61743	3
AB1_GASTROENTERITIS_NOS	-0.0927689	0.0196039	2.22128e-06	DRB10801	-4.73217	3
AB1_GASTROENTERITIS_NOS	-0.140394	0.017391	6.86894e-16	DQB10602	-8.07283	3
AB1_GASTROENTERITIS_NOS	-0.148452	0.0203246	2.79162e-13	DQB10603	-7.30408	3
AB1_INTESTINAL_INFECTIONS	-0.0849292	0.0168857	4.91388e-07	DRB10801	-5.02965	3
AB1_INTESTINAL_INFECTIONS	-0.136259	0.0149934	1.00937e-19	DQB10602	-9.08794	3
AB1_INTESTINAL_INFECTIONS	-0.140685	0.0174884	8.66386e-16	DQB10603	-8.04444	3
AB1_OTHER_BACTERIAL	-0.0732423	0.0142609	2.80797e-07	DRB10101	-5.1359	3
AB1_OTHER_BACTERIAL	-0.083243	0.0167057	6.26331e-07	DRB10801	-4.98292	3
AB1_OTHER_BACTERIAL	-0.0778458	0.0146371	1.04684e-07	DQB10602	-5.3184	3
AB1_OTHER_BACTERIAL	-0.105869	0.0171067	6.06353e-10	DQB10603	-6.18877	3
AB1_OTHER_SEPSIS	-0.148531	0.0306273	1.2369e-06	DQB10603	-4.84963	3
AB1_SEXUAL_TRANSMISSION	0.148165	0.0319684	3.57385e-06	DQA10501	4.63474	3
AB1_SEXUAL_TRANSMISSION	-0.286767	0.0340185	3.46447e-17	DQB10603	-8.42974	3
AB1_SEXUAL_TRANSMISSION	-0.266096	0.0463574	9.46247e-09	DQB10604	-5.74009	3
AB1_SEXUAL_TRANSMISSION_NOS	-0.515465	0.0936077	3.65715e-08	DRB40103N	-5.50666	3
AB1_SEXUAL_TRANSMISSION_NOS	0.430281	0.0884578	1.14891e-06	DRB11101	4.86425	3
AB1_SEXUAL_TRANSMISSION_NOS	0.265261	0.0420182	2.73688e-10	DQA10501	6.31299	3
AB1_SEXUAL_TRANSMISSION_NOS	-0.415391	0.0649222	1.5712e-10	DQB10202	-6.3983	3
AB1_SEXUAL_TRANSMISSION_NOS	-0.484929	0.0488073	2.91423e-23	DQB10603	-9.9356	3
AB1_SEXUAL_TRANSMISSION_NOS	-0.446372	0.0669281	2.56811e-11	DQB10604	-6.66942	3
AB1_VIRAL_HEMOR_FEVER_NOS	0.30516	0.0612208	6.20978e-07	DRB10101	4.98458	3
AB1_VIRAL_HEMOR_FEVER_NOS	0.524147	0.0822662	1.87379e-10	DQB10202	6.37134	3
AB1_VIRAL_OTHER_INTEST_INFECTIONS	-0.156064	0.0311825	5.59014e-07	DRB10101	-5.00486	3
AB1_VIRAL_OTHER_INTEST_INFECTIONS	-0.250306	0.032444	1.20944e-14	DQB10602	-7.71504	3
AB1_VIRAL_OTHER_INTEST_INFECTIONS	-0.231089	0.0380227	1.21948e-09	DQB10603	-6.07766	3
AB1_VIRAL_SKIN_MUCOUS_MEMBRANE	-0.115519	0.0235825	9.65647e-07	DRB10101	-4.89851	3
AB1_VIRAL_WARTS	-0.418348	0.0504367	1.09015e-16	DRB10101	-8.29453	3
AB1_VIRAL_WARTS	-0.443861	0.0845361	1.51641e-07	DQB10202	-5.25056	3
AB1_VIRAL_WARTS	-0.566421	0.0648466	2.44151e-18	DQB10603	-8.73477	3
AB1_VIRAL_WARTS	-0.573798	0.0900938	1.90388e-10	DQB10604	-6.3689	3
ALLERG_ASTHMA	-0.184921	0.0289072	1.58399e-10	DRB10101	-6.39706	3
APPENDACUT_NOCOMPLIC	-0.0825616	0.0168311	9.32813e-07	DPB10301	-4.90531	3
ARTHRO_SPEC	-0.683549	0.120871	1.55648e-08	DQB10602	-5.65522	3
ASTHMA_ACUTE_RESPIRATORY_INFECTIONS	-0.168524	0.0222209	3.34964e-14	DRB10101	-7.58404	3
ASTHMA_ACUTE_RESPIRATORY_INFECTIONS	-0.107777	0.0226365	1.92467e-06	DQB10602	-4.76118	3
ASTHMA_ACUTE_RESPIRATORY_INFECTIONS	-0.184579	0.0269273	7.1452e-12	DQB10603	-6.85472	3
ASTHMA_ACUTE_RESPIRATORY_INFECTIONS	-0.188644	0.0371118	3.71268e-07	DQB10604	-5.08313	3
ASTHMA_EOSINOPHIL_SUGG	-0.360525	0.0546077	4.05405e-11	DRB10101	-6.60209	3
ASTHMA_EOSINOPHIL_SUGG	-0.263097	0.05593	2.55064e-06	DQB10602	-4.70404	3
ASTHMA_EOSINOPHIL_SUGG	-0.491087	0.0701722	2.59076e-12	DQB10603	-6.99831	3
ASTHMA_EOSINOPHIL_SUGG	-0.556636	0.0955039	5.59582e-09	DQB10604	-5.82841	3
ASTHMA_EOSINOPHIL_SUGG	0.285212	0.0453242	3.11967e-10	DPB10301	6.29271	3
ASTHMA_INFECTIONS	-0.185169	0.0191864	4.86503e-22	DRB10101	-9.65106	3
ASTHMA_INFECTIONS	-0.111779	0.0221489	4.4945e-07	DRB10801	-5.04672	3
ASTHMA_INFECTIONS	-0.105529	0.0195121	6.35959e-08	DQB10602	-5.40838	3
ASTHMA_INFECTIONS	-0.193592	0.023226	7.74023e-17	DQB10603	-8.33515	3
ASTHMA_INFECTIONS	-0.174571	0.0318154	4.08847e-08	DQB10604	-5.48699	3
ASTHMA_NAS	-0.138783	0.0194577	9.85322e-13	DRB10101	-7.13254	3
ASTHMA_NAS	-0.144308	0.0233739	6.66328e-10	DQB10603	-6.17388	3
ASTHMA_OBESITY	-0.151972	0.0276893	4.05418e-08	DRB10101	-5.48848	3
ASTHMA_PNEUMONIA	-0.174401	0.0256974	1.14699e-11	DRB10101	-6.78674	3
ASTHMA_PNEUMONIA	-0.210097	0.0312194	1.70032e-11	DQB10603	-6.72968	3
AUTOIMMUNE	-0.205155	0.0339205	1.46552e-09	DRB40101	-6.04811	3
AUTOIMMUNE	-0.317705	0.0229916	1.97704e-43	DRB40103N	-13.8183	3
AUTOIMMUNE	-0.195751	0.0303581	1.13274e-10	DRB50202	-6.44808	3
AUTOIMMUNE	-0.285873	0.0104193	9.97318e-166	DRB10101	-27.4368	3
AUTOIMMUNE	0.15253	0.0327716	3.25047e-06	DRB10408	4.65432	3
AUTOIMMUNE	-0.227309	0.0121478	3.95658e-78	DRB10801	-18.7119	3
AUTOIMMUNE	-0.233112	0.0163569	4.37951e-46	DRB10901	-14.2516	3
AUTOIMMUNE	-0.334426	0.0299668	6.40861e-29	DQA10105	-11.1599	3
AUTOIMMUNE	-0.201802	0.0161602	8.72858e-36	DQB10202	-12.4876	3
AUTOIMMUNE	-0.20484	0.0180553	7.83751e-30	DQB10301	-11.3452	3
AUTOIMMUNE	-0.212871	0.0377809	1.75711e-08	DQB10503	-5.63436	3
AUTOIMMUNE	-0.352688	0.0107708	3.61097e-235	DQB10602	-32.7447	3
AUTOIMMUNE	-0.401658	0.0127021	1.87982e-219	DQB10603	-31.6213	3
AUTOIMMUNE	-0.363693	0.0175327	1.39648e-95	DQB10604	-20.7437	3
AUTOIMMUNE	-0.0754454	0.0139009	5.71895e-08	DPB10101	-5.42737	3
AUTOIMMUNE	-0.0564078	0.00911741	6.13873e-10	DPB10301	-6.18683	3
AUTOIMMUNE	-0.0764248	0.00778847	9.94203e-23	DPB10402	-9.81255	3
AUTOIMMUNE	-0.0936911	0.0182418	2.80536e-07	DPB10501	-5.13607	3
AUTOIMMUNE	-0.203159	0.023697	1.00647e-17	DPB11401	-8.5732	3
AUTOIMMUNE_HYPERTHYROIDISM	0.611196	0.0708339	6.21196e-18	DQA10501	8.62858	3
AUTOIMMUNE_NONTHYROID	-0.251574	0.043335	6.42354e-09	DRB40101	-5.80534	3
AUTOIMMUNE_NONTHYROID	-0.408031	0.0289275	3.52262e-45	DRB40103N	-14.1053	3
AUTOIMMUNE_NONTHYROID	-0.429936	0.0402622	1.28454e-26	DRB50202	-10.6784	3
AUTOIMMUNE_NONTHYROID	-0.304797	0.0126428	2.04568e-128	DRB10101	-24.1083	3
AUTOIMMUNE_NONTHYROID	-0.114998	0.0180561	1.90372e-10	DRB10404	-6.36891	3
AUTOIMMUNE_NONTHYROID	0.444519	0.0401639	1.80092e-28	DRB10408	11.0676	3
AUTOIMMUNE_NONTHYROID	-0.235009	0.0146745	1.00768e-57	DRB10801	-16.0148	3
AUTOIMMUNE_NONTHYROID	-0.405819	0.0209308	9.63331e-84	DRB10901	-19.3886	3
AUTOIMMUNE_NONTHYROID	-0.255304	0.0359958	1.31616e-12	DQA10105	-7.0926	3
AUTOIMMUNE_NONTHYROID	-0.0802737	0.0154085	1.8913e-07	DQA10501	-5.20972	3
AUTOIMMUNE_NONTHYROID	-0.252086	0.0198089	4.24557e-37	DQB10202	-12.7259	3
AUTOIMMUNE_NONTHYROID	-0.361148	0.0228844	4.17746e-56	DQB10301	-15.7814	3
AUTOIMMUNE_NONTHYROID	-0.360251	0.0481249	7.11416e-14	DQB10503	-7.48575	3
AUTOIMMUNE_NONTHYROID	-0.365101	0.0130608	5.90236e-172	DQB10602	-27.9539	3
AUTOIMMUNE_NONTHYROID	-0.479166	0.0158235	1.98693e-201	DQB10603	-30.2819	3
AUTOIMMUNE_NONTHYROID	-0.375575	0.0214519	1.24932e-68	DQB10604	-17.5078	3
AUTOIMMUNE_NONTHYROID	-0.102662	0.00976208	7.25841e-26	DPB10402	-10.5164	3
AUTOIMMUNE_NONTHYROID	-0.267832	0.0300436	4.88812e-19	DPB11401	-8.91477	3
AUTOIMMUNE_NONTHYROID_STRICT	-0.250774	0.0438594	1.07992e-08	DRB40101	-5.71767	3
AUTOIMMUNE_NONTHYROID_STRICT	-0.417476	0.0293712	7.52489e-46	DRB40103N	-14.2138	3
AUTOIMMUNE_NONTHYROID_STRICT	-0.430439	0.0407534	4.46803e-26	DRB50202	-10.562	3
AUTOIMMUNE_NONTHYROID_STRICT	-0.300276	0.0127765	3.87361e-122	DRB10101	-23.5022	3
AUTOIMMUNE_NONTHYROID_STRICT	-0.119373	0.0182708	6.4217e-11	DRB10404	-6.53358	3
AUTOIMMUNE_NONTHYROID_STRICT	0.443509	0.0405077	6.73611e-28	DRB10408	10.9488	3
AUTOIMMUNE_NONTHYROID_STRICT	-0.234969	0.0148343	1.65762e-56	DRB10801	-15.8396	3
AUTOIMMUNE_NONTHYROID_STRICT	-0.402568	0.0211597	1.05548e-80	DRB10901	-19.0252	3
AUTOIMMUNE_NONTHYROID_STRICT	-0.264817	0.0587925	6.66048e-06	DRB11454	-4.50426	3
AUTOIMMUNE_NONTHYROID_STRICT	-0.251317	0.0363724	4.86179e-12	DQA10105	-6.90955	3
AUTOIMMUNE_NONTHYROID_STRICT	-0.0852439	0.0155914	4.56815e-08	DQA10501	-5.46735	3
AUTOIMMUNE_NONTHYROID_STRICT	-0.251555	0.0200307	3.57115e-36	DQB10202	-12.5585	3
AUTOIMMUNE_NONTHYROID_STRICT	-0.363793	0.0231677	1.45276e-55	DQB10301	-15.7026	3
AUTOIMMUNE_NONTHYROID_STRICT	-0.365468	0.0487237	6.34161e-14	DQB10503	-7.50083	3
AUTOIMMUNE_NONTHYROID_STRICT	-0.362752	0.013204	3.69729e-166	DQB10602	-27.4729	3
AUTOIMMUNE_NONTHYROID_STRICT	-0.474793	0.0159958	1.29946e-193	DQB10603	-29.6823	3
AUTOIMMUNE_NONTHYROID_STRICT	-0.371969	0.021669	4.77869e-66	DQB10604	-17.1659	3
AUTOIMMUNE_NONTHYROID_STRICT	-0.101714	0.00987017	6.67597e-25	DPB10402	-10.3052	3
AUTOIMMUNE_NONTHYROID_STRICT	-0.281083	0.0305465	3.52023e-20	DPB11401	-9.20179	3
BLEEDING	-0.103345	0.0157256	4.97354e-11	DRB10101	-6.57173	3
BLEEDING	-0.122797	0.0198935	6.71396e-10	DQA10501	-6.17269	3
BLEEDING	-0.134204	0.0247502	5.88208e-08	DQB10202	-5.42235	3
BLEEDING	-0.10121	0.0161393	3.58776e-10	DQB10602	-6.27098	3
BLEEDING	-0.12839	0.0188599	9.92481e-12	DQB10603	-6.80759	3
BLEEDING	-0.134897	0.0258949	1.8947e-07	DQB10604	-5.20938	3
BRONCHITIS	-0.0576977	0.0128095	6.65922e-06	DRB10101	-4.5043	3
BRONCHITIS	-0.0772364	0.0131684	4.48361e-09	DQB10602	-5.86529	3
BRONCHITIS	-0.0794055	0.0153634	2.36017e-07	DQB10603	-5.16847	3
CHARCOT	-0.702514	0.11503	1.01384e-09	DRB10101	-6.10722	3
CHARCOT	-0.777647	0.139504	2.48413e-08	DRB10801	-5.57438	3
CHARCOT	-1.00651	0.217905	3.85597e-06	DQB10202	-4.619	3
CHARCOT	-1.0865	0.128634	3.00222e-17	DQB10602	-8.44648	3
CHARCOT	-1.02692	0.152736	1.77415e-11	DQB10603	-6.7235	3
CHILDHOOD_ALLERGY	-0.258068	0.0402647	1.46197e-10	DRB10101	-6.40929	3
CHIRBIL_PRIM	0.801611	0.124871	1.36735e-10	DRB10801	6.41949	3
CHRONOTH	0.349442	0.069878	5.71109e-07	DRB10801	5.00074	3
CHRONOTH	0.396054	0.0878289	6.50161e-06	DQB10202	4.50938	3
CHRONSMALL	0.446657	0.0882955	4.22201e-07	DQB10202	5.05867	3
D3_ANAEMIA	-0.122539	0.0176761	4.13544e-12	DRB10101	-6.93247	3
D3_ANAEMIA	-0.111146	0.0210986	1.37982e-07	DQB10603	-5.26791	3
D3_ANAEMIA_B12_DEF	-0.306252	0.0496588	6.95406e-10	DRB10101	-6.16713	3
D3_ANAEMIA_B12_DEF	-0.341367	0.0604316	1.61555e-08	DQB10603	-5.64882	3
D3_ANAEMIA_IRONDEF	-0.123623	0.02429	3.59111e-07	DRB10101	-5.08945	3
D3_ANAEMIA_IRONDEF_NAS	-0.133751	0.0279266	1.67293e-06	DRB10101	-4.78938	3
D3_IMMUNEMECHANISM	-0.258817	0.0381424	1.15642e-11	DRB10101	-6.78555	3
D3_IMMUNEMECHANISM	0.5744	0.113383	4.06271e-07	DQB10503	5.066	3
D3_SARCOIDOSIS	-0.457509	0.0497253	3.5556e-20	DRB10101	-9.20072	3
D3_SARCOIDOSIS	0.298246	0.0519025	9.1234e-09	DQA10501	5.74627	3
D3_SARCOIDOSIS	0.638528	0.135456	2.43006e-06	DQB10503	4.71391	3
D3_SARCOIDOSIS	0.24174	0.0444272	5.29052e-08	DQB10602	5.44126	3
D3_SARCOIDOSIS	0.239356	0.0514525	3.28752e-06	DPB10101	4.65199	3
D3_SARCOIDOSIS	0.195299	0.0365647	9.2331e-08	DPB10301	5.3412	3
DERMATOPOLY_FG	1.06401	0.168444	2.67227e-10	DQA10501	6.31669	3
DM_AUTONOMIC	-1.2991	0.28074	3.70268e-06	DQB10602	-4.62741	3
DM_HYPOGLYC	-0.845777	0.0782699	3.22735e-27	DRB40103N	-10.8059	3
DM_HYPOGLYC	-0.534273	0.100137	9.53125e-08	DRB50202	-5.33544	3
DM_HYPOGLYC	-0.584211	0.0303069	8.46502e-83	DRB10101	-19.2765	3
DM_HYPOGLYC	-0.254406	0.0418315	1.18915e-09	DRB10404	-6.0817	3
DM_HYPOGLYC	-0.654334	0.0371151	1.45308e-69	DRB10801	-17.6299	3
DM_HYPOGLYC	-0.629995	0.0530193	1.46152e-32	DRB10901	-11.8824	3
DM_HYPOGLYC	-0.883853	0.104284	2.34249e-17	DQA10105	-8.47541	3
DM_HYPOGLYC	-0.272647	0.0358719	2.94811e-14	DQA10501	-7.60058	3
DM_HYPOGLYC	-0.542639	0.0492108	2.83729e-28	DQB10202	-11.0268	3
DM_HYPOGLYC	-0.769899	0.0614916	5.77552e-36	DQB10301	-12.5204	3
DM_HYPOGLYC	-0.647815	0.120932	8.46841e-08	DQB10503	-5.35685	3
DM_HYPOGLYC	-0.908661	0.0334643	2.32643e-162	DQB10602	-27.1531	3
DM_HYPOGLYC	-0.759007	0.0389396	1.28581e-84	DQB10603	-19.4919	3
DM_HYPOGLYC	-0.519239	0.0514289	5.73992e-24	DQB10604	-10.0962	3
DM_HYPOGLYC	-0.206455	0.0257183	9.94458e-16	DPB10402	-8.02754	3
DM_HYPOGLYC	-0.494025	0.0777082	2.05151e-10	DPB11401	-6.35743	3
DM_KETOACIDOSIS	-1.53507	0.0849974	6.55304e-73	DRB40103N	-18.0602	3
DM_KETOACIDOSIS	-1.21006	0.111008	1.14477e-27	DRB50202	-10.9006	3
DM_KETOACIDOSIS	-1.08414	0.0289759	2.19776e-306	DRB10101	-37.4154	3
DM_KETOACIDOSIS	-0.439068	0.0360089	3.3732e-34	DRB10404	-12.1933	3
DM_KETOACIDOSIS	-1.01398	0.0342716	2.23031e-192	DRB10801	-29.5865	3
DM_KETOACIDOSIS	-0.870825	0.0490751	1.8919e-70	DRB10901	-17.7448	3
DM_KETOACIDOSIS	-1.66846	0.11953	2.79396e-44	DQA10105	-13.9585	3
DM_KETOACIDOSIS	-0.481648	0.0317585	5.94263e-52	DQA10501	-15.166	3
DM_KETOACIDOSIS	-1.1298	0.0501303	1.78987e-112	DQB10202	-22.5373	3
DM_KETOACIDOSIS	-1.40077	0.065627	4.3959e-101	DQB10301	-21.3444	3
DM_KETOACIDOSIS	-1.53599	0.139424	3.17633e-28	DQB10503	-11.0167	3
DM_KETOACIDOSIS	-1.77998	0.0363788	0	DQB10602	-48.929	3
DM_KETOACIDOSIS	-1.44849	0.0402099	3.62111e-284	DQB10603	-36.0232	3
DM_KETOACIDOSIS	-0.820704	0.0471101	5.71843e-68	DQB10604	-17.421	3
DM_KETOACIDOSIS	-0.483792	0.0268742	1.87638e-72	DPB10402	-18.0021	3
DM_KETOACIDOSIS	-0.916031	0.0798155	1.72437e-30	DPB11401	-11.4769	3
DM_NEOVASCULAR_GLAUCOMA	-0.433939	0.0853321	3.67054e-07	DQB10602	-5.0853	3
DM_NEOVASCULAR_GLAUCOMA	-0.485575	0.103073	2.46503e-06	DQB10603	-4.711	3
DM_NEUROPATHY	-1.04357	0.126922	1.9985e-16	DRB40103N	-8.22217	3
DM_NEUROPATHY	-0.710701	0.0478911	8.08413e-50	DRB10101	-14.8399	3
DM_NEUROPATHY	-0.336681	0.0648709	2.10276e-07	DRB10404	-5.19002	3
DM_NEUROPATHY	-0.690013	0.0576299	4.91167e-33	DRB10801	-11.9732	3
DM_NEUROPATHY	-0.680063	0.0833169	3.2853e-16	DRB10901	-8.16236	3
DM_NEUROPATHY	-0.887632	0.156754	1.49126e-08	DQA10105	-5.66257	3
DM_NEUROPATHY	-0.28684	0.0539247	1.0418e-07	DQA10501	-5.31928	3
DM_NEUROPATHY	-0.819945	0.0837166	1.19127e-22	DQB10202	-9.79429	3
DM_NEUROPATHY	-0.828802	0.0957463	4.87634e-18	DQB10301	-8.65623	3
DM_NEUROPATHY	-0.948777	0.203012	2.96109e-06	DQB10503	-4.6735	3
DM_NEUROPATHY	-1.0683	0.0527967	4.90289e-91	DQB10602	-20.2341	3
DM_NEUROPATHY	-0.870466	0.0607096	1.26304e-46	DQB10603	-14.3382	3
DM_NEUROPATHY	-0.582488	0.0803856	4.287e-13	DQB10604	-7.24618	3
DM_NEUROPATHY	-0.329029	0.0418266	3.64714e-15	DPB10402	-7.8665	3
DM_PERIPH_ANGIOPATHY	-0.622957	0.124074	5.14457e-07	DRB40103N	-5.02084	3
DM_PERIPH_ANGIOPATHY	-0.577428	0.0521748	1.81001e-28	DRB10101	-11.0672	3
DM_PERIPH_ANGIOPATHY	-0.503982	0.0609032	1.28326e-16	DRB10801	-8.27512	3
DM_PERIPH_ANGIOPATHY	-0.573343	0.0886972	1.01937e-10	DRB10901	-6.46405	3
DM_PERIPH_ANGIOPATHY	-0.887469	0.184222	1.45455e-06	DQA10105	-4.81738	3
DM_PERIPH_ANGIOPATHY	-0.311185	0.0624903	6.36743e-07	DQA10501	-4.97973	3
DM_PERIPH_ANGIOPATHY	-0.360992	0.0783714	4.10145e-06	DQB10202	-4.60617	3
DM_PERIPH_ANGIOPATHY	-0.830324	0.10792	1.4271e-14	DQB10301	-7.69391	3
DM_PERIPH_ANGIOPATHY	-1.17883	0.240027	9.0498e-07	DQB10503	-4.91125	3
DM_PERIPH_ANGIOPATHY	-0.773725	0.0556121	5.28893e-44	DQB10602	-13.9129	3
DM_PERIPH_ANGIOPATHY	-0.701055	0.0658269	1.74414e-26	DQB10603	-10.65	3
DM_PERIPH_ANGIOPATHY	-0.378366	0.0839551	6.58218e-06	DQB10604	-4.50677	3
DM_PERIPH_ANGIOPATHY	-0.238608	0.0439478	5.65598e-08	DPB10402	-5.42935	3
DM_POLYNEURO	-0.618792	0.079454	6.80465e-15	DRB10101	-7.78806	3
DM_POLYNEURO	-0.622251	0.0965204	1.14211e-10	DRB10801	-6.44683	3
DM_POLYNEURO	-0.742705	0.140021	1.13156e-07	DQB10202	-5.30422	3
DM_POLYNEURO	-0.715448	0.153104	2.96893e-06	DQB10301	-4.67296	3
DM_POLYNEURO	-0.829947	0.0851434	1.88813e-22	DQB10602	-9.74764	3
DM_POLYNEURO	-0.681936	0.0976163	2.83078e-12	DQB10603	-6.98588	3
DM_RETINA_NOS	-1.53614	0.133419	1.12525e-30	DRB40103N	-11.5137	3
DM_RETINA_NOS	-0.977614	0.149917	6.98258e-11	DRB50202	-6.52103	3
DM_RETINA_NOS	-0.980759	0.0423494	1.18621e-118	DRB10101	-23.1588	3
DM_RETINA_NOS	-0.440968	0.0543915	5.17546e-16	DRB10404	-8.10731	3
DM_RETINA_NOS	-0.937659	0.0500653	2.8873e-78	DRB10801	-18.7287	3
DM_RETINA_NOS	-0.886953	0.0740438	4.59166e-33	DRB10901	-11.9788	3
DM_RETINA_NOS	-1.51266	0.174354	4.10787e-18	DQA10105	-8.67576	3
DM_RETINA_NOS	-0.47362	0.0480758	6.75102e-23	DQA10501	-9.85153	3
DM_RETINA_NOS	-1.03317	0.0740294	2.88358e-44	DQB10202	-13.9562	3
DM_RETINA_NOS	-1.27068	0.0956414	2.79561e-40	DQB10301	-13.2859	3
DM_RETINA_NOS	-1.1547	0.195504	3.49951e-09	DQB10503	-5.90626	3
DM_RETINA_NOS	-1.50025	0.0504191	1.46566e-194	DQB10602	-29.7556	3
DM_RETINA_NOS	-1.29581	0.0583285	2.41862e-109	DQB10603	-22.2158	3
DM_RETINA_NOS	-0.765843	0.0689864	1.23545e-28	DQB10604	-11.1014	3
DM_RETINA_NOS	-0.396669	0.0389109	2.1029e-24	DPB10402	-10.1943	3
DM_RETINA_NOS	-0.620148	0.106967	6.72949e-09	DPB11401	-5.79754	3
DM_RETINA_PROLIF	-0.80341	0.0691335	3.21799e-31	DRB40103N	-11.6211	3
DM_RETINA_PROLIF	-0.687519	0.0936341	2.09469e-13	DRB50202	-7.34261	3
DM_RETINA_PROLIF	-0.544391	0.0266752	1.41653e-92	DRB10101	-20.4081	3
DM_RETINA_PROLIF	-0.280973	0.0376243	8.15166e-14	DRB10404	-7.46785	3
DM_RETINA_PROLIF	-0.5143	0.0316192	1.73627e-59	DRB10801	-16.2654	3
DM_RETINA_PROLIF	-0.51089	0.0447151	3.12029e-30	DRB10901	-11.4255	3
DM_RETINA_PROLIF	-0.674046	0.0858068	3.98521e-15	DQA10105	-7.85539	3
DM_RETINA_PROLIF	-0.298754	0.0324069	3.00325e-20	DQA10501	-9.21884	3
DM_RETINA_PROLIF	-0.584665	0.0449058	9.44251e-39	DQB10202	-13.0198	3
DM_RETINA_PROLIF	-0.609597	0.0513354	1.60017e-32	DQB10301	-11.8748	3
DM_RETINA_PROLIF	-0.69265	0.109311	2.35015e-10	DQB10503	-6.33652	3
DM_RETINA_PROLIF	-0.742208	0.0286367	4.16962e-148	DQB10602	-25.918	3
DM_RETINA_PROLIF	-0.678573	0.0339272	5.41496e-89	DQB10603	-20.0008	3
DM_RETINA_PROLIF	-0.482355	0.0449572	7.42348e-27	DQB10604	-10.7292	3
DM_RETINA_PROLIF	-0.140945	0.0220568	1.65781e-10	DPB10402	-6.3901	3
DM_RETINA_PROLIF	-0.309877	0.0643175	1.45054e-06	DPB11401	-4.81793	3
DM_SEVERAL_COMPLICATIONS	-0.619666	0.049935	2.32196e-35	DRB40103N	-12.4095	3
DM_SEVERAL_COMPLICATIONS	-0.449779	0.0676911	3.0408e-11	DRB50202	-6.64458	3
DM_SEVERAL_COMPLICATIONS	-0.479925	0.0209638	5.44365e-116	DRB10101	-22.8931	3
DM_SEVERAL_COMPLICATIONS	-0.220001	0.0294264	7.64254e-14	DRB10404	-7.47633	3
DM_SEVERAL_COMPLICATIONS	-0.462742	0.0248721	2.93637e-77	DRB10801	-18.6048	3
DM_SEVERAL_COMPLICATIONS	-0.431489	0.0344505	5.45531e-36	DRB10901	-12.5249	3
DM_SEVERAL_COMPLICATIONS	-0.659186	0.0662296	2.4458e-23	DQA10105	-9.95305	3
DM_SEVERAL_COMPLICATIONS	-0.234693	0.0253647	2.18796e-20	DQA10501	-9.25275	3
DM_SEVERAL_COMPLICATIONS	-0.449624	0.0337547	1.76312e-40	DQB10202	-13.3203	3
DM_SEVERAL_COMPLICATIONS	-0.580051	0.0400907	1.91662e-47	DQB10301	-14.4685	3
DM_SEVERAL_COMPLICATIONS	-0.638086	0.0827219	1.22295e-14	DQB10503	-7.71362	3
DM_SEVERAL_COMPLICATIONS	-0.656979	0.0221439	1.95212e-193	DQB10602	-29.6686	3
DM_SEVERAL_COMPLICATIONS	-0.542799	0.025769	1.70202e-98	DQB10603	-21.064	3
DM_SEVERAL_COMPLICATIONS	-0.395158	0.0347675	6.19465e-30	DQB10604	-11.3657	3
DM_SEVERAL_COMPLICATIONS	-0.153498	0.0169629	1.44187e-19	DPB10402	-9.04907	3
DM_SEVERAL_COMPLICATIONS	-0.34147	0.0505712	1.45566e-11	DPB11401	-6.75225	3
DM_VITREOUS_BLEEDING	-0.970613	0.130665	1.10016e-13	DRB40103N	-7.42828	3
DM_VITREOUS_BLEEDING	-0.646627	0.0477929	1.04328e-41	DRB10101	-13.5298	3
DM_VITREOUS_BLEEDING	-0.301652	0.0657859	4.53196e-06	DRB10404	-4.58536	3
DM_VITREOUS_BLEEDING	-0.663864	0.0574278	6.57167e-31	DRB10801	-11.56	3
DM_VITREOUS_BLEEDING	-0.624249	0.0819278	2.54673e-14	DRB10901	-7.61949	3
DM_VITREOUS_BLEEDING	-1.1578	0.18923	9.44728e-10	DQA10105	-6.11848	3
DM_VITREOUS_BLEEDING	-0.338658	0.057126	3.06155e-09	DQA10501	-5.92826	3
DM_VITREOUS_BLEEDING	-0.629399	0.079009	1.63678e-15	DQB10202	-7.96616	3
DM_VITREOUS_BLEEDING	-0.795143	0.0972322	2.89143e-16	DQB10301	-8.17777	3
DM_VITREOUS_BLEEDING	-0.919698	0.0522883	2.9914e-69	DQB10602	-17.589	3
DM_VITREOUS_BLEEDING	-0.886373	0.0634336	2.27062e-44	DQB10603	-13.9732	3
DM_VITREOUS_BLEEDING	-0.485404	0.0783608	5.84794e-10	DQB10604	-6.19448	3
DM_VITREOUS_BLEEDING	-0.232021	0.0409773	1.49453e-08	DPB10402	-5.66219	3
E4_DM1COMA	-2.40583	0.238261	5.66973e-24	DRB40103N	-10.0974	3
E4_DM1COMA	-1.44092	0.222666	9.72339e-11	DRB50202	-6.47119	3
E4_DM1COMA	-1.27377	0.0560291	2.06494e-114	DRB10101	-22.734	3
E4_DM1COMA	-0.468324	0.0644343	3.64223e-13	DRB10404	-7.26823	3
E4_DM1COMA	-1.28535	0.0667135	1.0229e-82	DRB10801	-19.2667	3
E4_DM1COMA	-1.00715	0.0945819	1.77353e-26	DRB10901	-10.6484	3
E4_DM1COMA	-2.44923	0.318625	1.50801e-14	DQA10105	-7.68685	3
E4_DM1COMA	-0.471381	0.0567918	1.0397e-16	DQA10501	-8.30016	3
E4_DM1COMA	-1.29997	0.0954041	2.80843e-42	DQB10202	-13.6259	3
E4_DM1COMA	-1.82817	0.142567	1.21539e-37	DQB10301	-12.8232	3
E4_DM1COMA	-1.91065	0.295379	9.90066e-11	DQB10503	-6.46846	3
E4_DM1COMA	-2.83856	0.102946	2.33189e-167	DQB10602	-27.5732	3
E4_DM1COMA	-1.93846	0.0875232	1.09033e-108	DQB10603	-22.148	3
E4_DM1COMA	-1.00351	0.0900496	7.65957e-29	DQB10604	-11.144	3
E4_DM1COMA	-0.794588	0.057034	4.05804e-44	DPB10402	-13.9318	3
E4_DM1COMA	-1.23833	0.16983	3.06327e-13	DPB11401	-7.29159	3
E4_DM1KETO	-3.03351	0.303763	1.74737e-23	DRB40103N	-9.98644	3
E4_DM1KETO	-1.33796	0.201756	3.32116e-11	DRB50202	-6.63158	3
E4_DM1KETO	-1.39755	0.0557662	1.33065e-138	DRB10101	-25.0608	3
E4_DM1KETO	-0.475831	0.0621087	1.84118e-14	DRB10404	-7.66126	3
E4_DM1KETO	-1.32488	0.0647678	5.33264e-93	DRB10801	-20.4558	3
E4_DM1KETO	-0.942279	0.0886567	2.19846e-26	DRB10901	-10.6284	3
E4_DM1KETO	-2.42045	0.291912	1.11621e-16	DQA10105	-8.29172	3
E4_DM1KETO	-0.5246	0.0557204	4.73688e-21	DQA10501	-9.41487	3
E4_DM1KETO	-1.50504	0.0991402	4.73111e-52	DQB10202	-15.1809	3
E4_DM1KETO	-1.97657	0.144433	1.2469e-42	DQB10301	-13.6851	3
E4_DM1KETO	-2.88982	0.43689	3.72767e-11	DQB10503	-6.61452	3
E4_DM1KETO	-3.67484	0.143434	9.0367e-145	DQB10602	-25.6204	3
E4_DM1KETO	-2.4016	0.101209	1.81147e-124	DQB10603	-23.729	3
E4_DM1KETO	-0.952861	0.0851905	4.82574e-29	DQB10604	-11.1851	3
E4_DM1KETO	-0.829434	0.0562585	3.39966e-49	DPB10402	-14.7433	3
E4_DM1KETO	-1.3265	0.16825	3.16836e-15	DPB11401	-7.88409	3
E4_DM1NASCOMP	-2.41897	0.130248	5.4177e-77	DRB40103N	-18.572	3
E4_DM1NASCOMP	-1.4706	0.125062	6.35065e-32	DRB50202	-11.759	3
E4_DM1NASCOMP	-1.37027	0.0327039	0	DRB10101	-41.8992	3
E4_DM1NASCOMP	-0.559629	0.0380487	5.70743e-49	DRB10404	-14.7082	3
E4_DM1NASCOMP	-1.2595	0.0377563	5.45181e-244	DRB10801	-33.3587	3
E4_DM1NASCOMP	-1.12015	0.0557045	6.18829e-90	DRB10901	-20.1087	3
E4_DM1NASCOMP	-1.20652	0.246461	9.81069e-07	DRB11454	-4.8954	3
E4_DM1NASCOMP	-2.28858	0.1606	4.46864e-46	DQA10105	-14.2502	3
E4_DM1NASCOMP	0.641264	0.11876	6.67595e-08	DQA10303	5.39968	3
E4_DM1NASCOMP	-0.510109	0.0331563	2.06406e-53	DQA10501	-15.385	3
E4_DM1NASCOMP	-1.37468	0.0558331	7.47821e-134	DQB10202	-24.6213	3
E4_DM1NASCOMP	-1.94887	0.0839227	2.71656e-119	DQB10301	-23.2222	3
E4_DM1NASCOMP	-2.27109	0.195231	2.80622e-31	DQB10503	-11.6328	3
E4_DM1NASCOMP	-2.70781	0.053785	0	DQB10602	-50.3451	3
E4_DM1NASCOMP	-1.9793	0.0497779	0	DQB10603	-39.7627	3
E4_DM1NASCOMP	-0.990757	0.0508666	1.70203e-84	DQB10604	-19.4776	3
E4_DM1NASCOMP	-0.724955	0.0321136	7.68662e-113	DPB10402	-22.5747	3
E4_DM1NASCOMP	-0.480632	0.0979684	9.29566e-07	DPB10501	-4.90599	3
E4_DM1NASCOMP	-1.08934	0.0889804	1.84211e-34	DPB11401	-12.2425	3
E4_DM1NEU	-2.64319	0.356433	1.2102e-13	DRB40103N	-7.41566	3
E4_DM1NEU	-1.24731	0.0770812	6.78281e-59	DRB10101	-16.1818	3
E4_DM1NEU	-0.480248	0.0896056	8.34162e-08	DRB10404	-5.35958	3
E4_DM1NEU	-1.208	0.0923975	4.64057e-39	DRB10801	-13.0739	3
E4_DM1NEU	-1.27893	0.148157	6.017e-18	DRB10901	-8.63222	3
E4_DM1NEU	-1.64537	0.292594	1.87246e-08	DQA10105	-5.62339	3
E4_DM1NEU	-0.400983	0.0748586	8.48331e-08	DQA10501	-5.35653	3
E4_DM1NEU	-1.45996	0.14594	1.46514e-23	DQB10202	-10.0039	3
E4_DM1NEU	-2.21601	0.240329	2.95111e-20	DQB10301	-9.22072	3
E4_DM1NEU	-2.50142	0.121177	1.13694e-94	DQB10602	-20.6426	3
E4_DM1NEU	-1.82371	0.115175	1.80545e-56	DQB10603	-15.8343	3
E4_DM1NEU	-0.823185	0.118288	3.42363e-12	DQB10604	-6.95914	3
E4_DM1NEU	-0.712729	0.0770306	2.19209e-20	DPB10402	-9.25255	3
E4_DM1NEU	-1.32182	0.239063	3.21741e-08	DPB11401	-5.52917	3
E4_DM1OPTH	-3.08483	0.190689	7.29613e-59	DRB40103N	-16.1773	3
E4_DM1OPTH	-1.47248	0.135283	1.36708e-27	DRB50202	-10.8845	3
E4_DM1OPTH	-1.4263	0.0356963	0	DRB10101	-39.9567	3
E4_DM1OPTH	-0.559087	0.0405171	2.59128e-43	DRB10404	-13.7988	3
E4_DM1OPTH	-1.36752	0.0414767	2.1243e-238	DRB10801	-32.9709	3
E4_DM1OPTH	-1.13622	0.0598364	2.11431e-80	DRB10901	-18.9887	3
E4_DM1OPTH	-2.08295	0.422305	8.12541e-07	DRB11454	-4.93233	3
E4_DM1OPTH	-2.68729	0.206284	8.57737e-39	DQA10105	-13.0271	3
E4_DM1OPTH	-0.57964	0.0359618	1.89971e-58	DQA10501	-16.1182	3
E4_DM1OPTH	-1.52823	0.0637372	4.82657e-127	DQB10202	-23.9771	3
E4_DM1OPTH	-2.20113	0.0995978	3.14538e-108	DQB10301	-22.1002	3
E4_DM1OPTH	-3.1737	0.314251	5.56697e-24	DQB10503	-10.0992	3
E4_DM1OPTH	-3.13783	0.0692373	0	DQB10602	-45.3199	3
E4_DM1OPTH	-2.30176	0.060029	0	DQB10603	-38.3441	3
E4_DM1OPTH	-1.08928	0.0555705	1.49206e-85	DQB10604	-19.6018	3
E4_DM1OPTH	-0.796092	0.0359684	1.51753e-108	DPB10402	-22.1331	3
E4_DM1OPTH	-0.528484	0.115602	4.84099e-06	DPB10501	-4.57156	3
E4_DM1OPTH	-1.20959	0.0999342	1.00747e-33	DPB11401	-12.1039	3
E4_DM1PERIPH	-2.31852	0.412333	1.87736e-08	DRB40103N	-5.62294	3
E4_DM1PERIPH	-1.09532	0.0953368	1.4992e-30	DRB10101	-11.489	3
E4_DM1PERIPH	-1.15141	0.116261	4.01041e-23	DRB10801	-9.90373	3
E4_DM1PERIPH	-0.987412	0.167347	3.6262e-09	DRB10901	-5.9004	3
E4_DM1PERIPH	-0.926616	0.149572	5.8249e-10	DQB10202	-6.1951	3
E4_DM1PERIPH	-2.01949	0.288964	2.77439e-12	DQB10301	-6.9887	3
E4_DM1PERIPH	-2.3249	0.148472	2.89381e-55	DQB10602	-15.6588	3
E4_DM1PERIPH	-1.79552	0.153386	1.18934e-31	DQB10603	-11.7059	3
E4_DM1PERIPH	-0.784755	0.151074	2.05255e-07	DQB10604	-5.19451	3
E4_DM1PERIPH	-0.619989	0.0934196	3.20981e-11	DPB10402	-6.63661	3
E4_DM1REN	-2.91022	0.355011	2.45318e-16	DRB40103N	-8.19756	3
E4_DM1REN	-1.49235	0.262544	1.31425e-08	DRB50202	-5.6842	3
E4_DM1REN	-1.23964	0.063172	9.77765e-86	DRB10101	-19.6233	3
E4_DM1REN	-0.34704	0.0712462	1.11039e-06	DRB10404	-4.87099	3
E4_DM1REN	-1.1912	0.0742224	5.80648e-58	DRB10801	-16.049	3
E4_DM1REN	-0.965225	0.105495	5.72174e-20	DRB10901	-9.14946	3
E4_DM1REN	-2.4759	0.380186	7.39901e-11	DQA10105	-6.51234	3
E4_DM1REN	-0.448958	0.0648986	4.58585e-12	DQA10501	-6.91784	3
E4_DM1REN	-1.5106	0.12222	4.3187e-35	DQB10202	-12.3597	3
E4_DM1REN	-1.79873	0.163547	3.89723e-28	DQB10301	-10.9982	3
E4_DM1REN	-2.17299	0.366464	3.03675e-09	DQB10503	-5.9296	3
E4_DM1REN	-2.44749	0.100635	1.18872e-130	DQB10602	-24.3205	3
E4_DM1REN	-1.78372	0.0954574	6.43395e-78	DQB10603	-18.686	3
E4_DM1REN	-0.92377	0.10016	2.89162e-20	DQB10604	-9.2229	3
E4_DM1REN	-0.667451	0.0620361	5.37135e-27	DPB10402	-10.7591	3
E4_DM1REN	-0.929641	0.168111	3.20339e-08	DPB11401	-5.52994	3
E4_DM2COMA	-0.245631	0.0401668	9.63877e-10	DRB10101	-6.11528	3
E4_DM2COMA	-0.323243	0.0486436	3.02984e-11	DRB10801	-6.64511	3
E4_DM2COMA	-0.303579	0.0670368	5.93909e-06	DRB10901	-4.52855	3
E4_DM2COMA	-0.365025	0.0420639	4.03259e-18	DQB10602	-8.67787	3
E4_DM2COMA	-0.295704	0.0488936	1.46727e-09	DQB10603	-6.04792	3
E4_DM2KETO	-1.53276	0.322922	2.06951e-06	DRB40103N	-4.74652	3
E4_DM2KETO	-0.833406	0.0971066	9.29262e-18	DRB10101	-8.58238	3
E4_DM2KETO	-0.872036	0.118653	1.98992e-13	DRB10801	-7.34947	3
E4_DM2KETO	-0.927671	0.197229	2.55707e-06	DQB10301	-4.70353	3
E4_DM2KETO	-1.38642	0.117317	3.16115e-32	DQB10602	-11.8177	3
E4_DM2KETO	-0.842661	0.118519	1.16119e-12	DQB10603	-7.10991	3
E4_DM2NASCOMP	-0.0854682	0.0138452	6.69493e-10	DRB10101	-6.17313	3
E4_DM2NASCOMP	-0.0839731	0.0161693	2.06527e-07	DRB10801	-5.19336	3
E4_DM2NASCOMP	-0.106958	0.0142135	5.2678e-14	DQB10602	-7.5251	3
E4_DM2NEU	-0.308903	0.0617473	5.65369e-07	DRB10101	-5.00269	3
E4_DM2NEU	-0.402501	0.0633242	2.06815e-10	DQB10602	-6.35619	3
E4_DM2OPTH	-1.0068	0.11211	2.69623e-19	DRB40103N	-8.98047	3
E4_DM2OPTH	-0.587683	0.0402275	2.46168e-48	DRB10101	-14.609	3
E4_DM2OPTH	-0.33018	0.0566359	5.54694e-09	DRB10404	-5.82987	3
E4_DM2OPTH	-0.630781	0.0486274	1.77001e-38	DRB10801	-12.9717	3
E4_DM2OPTH	-0.536244	0.0676933	2.34331e-15	DRB10901	-7.92168	3
E4_DM2OPTH	-0.743943	0.130187	1.10075e-08	DQA10105	-5.71443	3
E4_DM2OPTH	-0.293917	0.0478648	8.22252e-10	DQA10501	-6.14057	3
E4_DM2OPTH	-0.515758	0.0651797	2.51542e-15	DQB10202	-7.91286	3
E4_DM2OPTH	-0.722053	0.0806051	3.30908e-19	DQB10301	-8.9579	3
E4_DM2OPTH	-0.761431	0.0425557	1.34745e-71	DQB10602	-17.8926	3
E4_DM2OPTH	-0.660402	0.0499907	7.63303e-40	DQB10603	-13.2105	3
E4_DM2OPTH	-0.52762	0.0672494	4.30462e-15	DQB10604	-7.84572	3
E4_DM2OPTH	-0.180529	0.0337107	8.54416e-08	DPB10402	-5.35524	3
E4_DM2PERIPH	-0.420198	0.0576847	3.23118e-13	DRB10101	-7.28439	3
E4_DM2PERIPH	-0.342318	0.0667972	2.97952e-07	DRB10801	-5.12474	3
E4_DM2PERIPH	-0.443733	0.0963425	4.10903e-06	DRB10901	-4.60579	3
E4_DM2PERIPH	-0.596179	0.112981	1.31445e-07	DQB10301	-5.27682	3
E4_DM2PERIPH	-0.503097	0.0598222	4.10467e-17	DQB10602	-8.40987	3
E4_DM2PERIPH	-0.423272	0.0698975	1.39891e-09	DQB10603	-6.05561	3
E4_DM2REN	-0.280665	0.052818	1.07355e-07	DRB10101	-5.31381	3
E4_DM2REN	-0.291066	0.0540537	7.25423e-08	DQB10602	-5.38476	3
E4_DMNAS	-1.13368	0.080143	1.98442e-45	DRB40103N	-14.1457	3
E4_DMNAS	-0.890086	0.107017	9.00528e-17	DRB50202	-8.31722	3
E4_DMNAS	-0.793882	0.0294164	2.05802e-160	DRB10101	-26.9878	3
E4_DMNAS	-0.356358	0.0390792	7.59149e-20	DRB10404	-9.11887	3
E4_DMNAS	-0.76168	0.0350329	8.24751e-105	DRB10801	-21.7419	3
E4_DMNAS	-0.675545	0.0499981	1.33958e-41	DRB10901	-13.5114	3
E4_DMNAS	-0.936217	0.0972006	5.86898e-22	DQA10105	-9.6318	3
E4_DMNAS	-0.341748	0.0337893	4.78376e-24	DQA10501	-10.1141	3
E4_DMNAS	-0.807847	0.0495645	1.00455e-59	DQB10202	-16.2989	3
E4_DMNAS	-0.88708	0.0590906	6.10702e-51	DQB10301	-15.0122	3
E4_DMNAS	-0.904714	0.12095	7.42878e-14	DQB10503	-7.48006	3
E4_DMNAS	-1.21146	0.0334212	1.06434e-287	DQB10602	-36.2481	3
E4_DMNAS	-0.97315	0.0380029	1.26564e-144	DQB10603	-25.6073	3
E4_DMNAS	-0.68469	0.0495805	2.22885e-43	DQB10604	-13.8097	3
E4_DMNAS	-0.33327	0.0259151	7.54924e-38	DPB10402	-12.8601	3
E4_DMNAS	-0.592515	0.0754537	4.07222e-15	DPB11401	-7.85269	3
E4_DMNASKETO	-1.18516	0.186851	2.25592e-10	DQB10602	-6.34282	3
E4_DMNASNASCOMP	-0.37353	0.0774493	1.41487e-06	DRB10101	-4.8229	3
E4_DMNASNASCOMP	-0.419583	0.0796657	1.38827e-07	DQB10602	-5.26679	3
E4_DMNASNOCOMP	-0.538161	0.112685	1.79007e-06	DRB40103N	-4.77579	3
E4_DMNASNOCOMP	-0.490589	0.048889	1.0723e-23	DRB10101	-10.0348	3
E4_DMNASNOCOMP	-0.410723	0.057219	7.0693e-13	DRB10801	-7.17809	3
E4_DMNASNOCOMP	-0.506084	0.0843572	1.98175e-09	DRB10901	-5.9993	3
E4_DMNASNOCOMP	-0.273517	0.0590653	3.6435e-06	DQA10501	-4.63075	3
E4_DMNASNOCOMP	-0.359285	0.0763366	2.51894e-06	DQB10202	-4.70659	3
E4_DMNASNOCOMP	-0.666838	0.0518217	6.82052e-38	DQB10602	-12.8679	3
E4_DMNASNOCOMP	-0.474228	0.058948	8.63495e-16	DQB10603	-8.04485	3
E4_DMNASNOCOMP	-0.372584	0.0807145	3.9107e-06	DQB10604	-4.61607	3
E4_DMNASNOCOMP	-0.205478	0.0403754	3.59588e-07	DPB10402	-5.08919	3
E4_ENDOMETPOSTOP	0.352089	0.0549658	1.49786e-10	DQA10501	6.40559	3
E4_GLUCOPANCREAS	-1.13445	0.141691	1.18003e-15	DRB40103N	-8.00652	3
E4_GLUCOPANCREAS	-0.720348	0.0492894	2.26464e-48	DRB10101	-14.6147	3
E4_GLUCOPANCREAS	-0.718879	0.0602408	7.92418e-33	DRB10801	-11.9334	3
E4_GLUCOPANCREAS	-0.865657	0.092193	6.02191e-21	DRB10901	-9.38962	3
E4_GLUCOPANCREAS	-0.991632	0.175315	1.54681e-08	DQA10105	-5.65629	3
E4_GLUCOPANCREAS	-0.271979	0.0565962	1.54282e-06	DQA10501	-4.80561	3
E4_GLUCOPANCREAS	-0.64891	0.0802678	6.25182e-16	DQB10202	-8.08431	3
E4_GLUCOPANCREAS	-0.897184	0.102128	1.56524e-18	DQB10301	-8.78489	3
E4_GLUCOPANCREAS	-1.10829	0.0560918	6.76921e-87	DQB10602	-19.7586	3
E4_GLUCOPANCREAS	-0.89807	0.0640649	1.20764e-44	DQB10603	-14.0181	3
E4_GLUCOPANCREAS	-0.684561	0.088589	1.09778e-14	DQB10604	-7.72739	3
E4_GLUCOPANCREAS	-0.267049	0.0428473	4.58832e-10	DPB10402	-6.23257	3
E4_GRAVES_OPHT_STRICT	0.738207	0.129937	1.33697e-08	DQA10501	5.68127	3
E4_GRAVES_STRICT	0.695513	0.0568746	2.17914e-34	DQA10501	12.2289	3
E4_GRAVES_STRICT	-0.250004	0.0477076	1.60282e-07	DPB10301	-5.24034	3
E4_HYPERCHOL	-0.162264	0.0184575	1.47922e-18	DQB10602	-8.79124	3
E4_HYPERLIPNAS	-0.133188	0.0261998	3.70429e-07	DQB10602	-5.08356	3
E4_HYPOCOMA	-1.53987	0.233293	4.09535e-11	DRB10101	-6.60059	3
E4_HYPOCOMA	-1.4434	0.266591	6.15411e-08	DRB10801	-5.41426	3
E4_HYPOCOMA	-2.67835	0.373315	7.25711e-13	DQB10602	-7.1745	3
E4_HYPOCOMA	-2.29985	0.386432	2.65715e-09	DQB10603	-5.95149	3
E4_HYPODRUG	-0.883467	0.120521	2.29487e-13	DRB10101	-7.33039	3
E4_HYPODRUG	-0.721597	0.141097	3.15072e-07	DRB10801	-5.1142	3
E4_HYPODRUG	-1.12394	0.241907	3.3814e-06	DRB10901	-4.64618	3
E4_HYPODRUG	-1.51168	0.150453	9.41893e-24	DQB10602	-10.0475	3
E4_HYPODRUG	-1.0648	0.158007	1.5955e-11	DQB10603	-6.73894	3
E4_HYTHY_AI_STRICT	-0.150426	0.0148504	4.09078e-24	DRB10101	-10.1294	3
E4_HYTHY_AI_STRICT	-0.27401	0.0455756	1.83005e-09	DRB10408	-6.01222	3
E4_HYTHY_AI_STRICT	-0.143229	0.0174976	2.70845e-16	DRB10801	-8.18565	3
E4_HYTHY_AI_STRICT	-0.313557	0.0446488	2.1754e-12	DQA10105	-7.02275	3
E4_HYTHY_AI_STRICT	0.11133	0.0179656	5.76093e-10	DQA10501	6.19684	3
E4_HYTHY_AI_STRICT	-0.20706	0.0154449	5.5515e-41	DQB10602	-13.4063	3
E4_HYTHY_AI_STRICT	-0.161499	0.0178305	1.33542e-19	DQB10603	-9.05744	3
E4_HYTHY_AI_STRICT	-0.214373	0.0253331	2.62431e-17	DQB10604	-8.46218	3
E4_HYTHY_AI_STRICT	-0.216085	0.0201364	7.27293e-27	DPB10101	-10.7311	3
E4_HYTHY_AI_STRICT	-0.106475	0.0130547	3.46157e-16	DPB10301	-8.15605	3
E4_LIPOPROT	-0.068883	0.0152343	6.13807e-06	DRB10101	-4.52158	3
E4_LIPOPROT	-0.0926327	0.0178473	2.09951e-07	DRB10801	-5.1903	3
E4_LIPOPROT	-0.158185	0.0158235	1.57364e-23	DQB10602	-9.99682	3
E4_LIPOPROT	-0.108051	0.0182435	3.16676e-09	DQB10603	-5.92271	3
E4_METABOLIA	-0.0782695	0.0132474	3.45649e-09	DRB10101	-5.9083	3
E4_METABOLIA	-0.0915867	0.015507	3.50208e-09	DRB10801	-5.90614	3
E4_METABOLIA	-0.143506	0.0137022	1.14629e-25	DQB10602	-10.4733	3
E4_METABOLIA	-0.118249	0.0158814	9.64007e-14	DQB10603	-7.44574	3
E4_THYROID	-0.121603	0.0131087	1.75062e-20	DRB10101	-9.27655	3
E4_THYROID	-0.219695	0.0409843	8.30083e-08	DRB10408	-5.36046	3
E4_THYROID	-0.107658	0.0153747	2.5182e-12	DRB10801	-7.00229	3
E4_THYROID	-0.271807	0.0386928	2.14475e-12	DQA10105	-7.02473	3
E4_THYROID	0.144298	0.0158694	9.64737e-20	DQA10501	9.09285	3
E4_THYROID	-0.16031	0.0135495	2.68584e-32	DQB10602	-11.8314	3
E4_THYROID	-0.13062	0.0156988	8.76777e-17	DQB10603	-8.32039	3
E4_THYROID	-0.19574	0.0221511	9.86846e-19	DQB10604	-8.83659	3
E4_THYROID	-0.15074	0.017438	5.41021e-18	DPB10101	-8.64437	3
E4_THYROID	-0.0963664	0.0114321	3.47241e-17	DPB10301	-8.42947	3
E4_THYROIDITSUBAC	0.508743	0.0898698	1.50586e-08	DRB10101	5.66089	3
E4_THYTOXGOITDIF	0.652071	0.0466506	2.13038e-44	DQA10501	13.9778	3
E4_THYTOXGOITDIF	-0.259222	0.0385913	1.85365e-11	DPB10301	-6.71711	3
FG_CVD	-0.0598182	0.0110069	5.49101e-08	DRB10101	-5.43463	3
FG_CVD	-0.0573956	0.0113036	3.82149e-07	DQB10602	-5.07764	3
FG_CVD	-0.0590768	0.0131057	6.55332e-06	DQB10603	-4.5077	3
FG_DOAAC	-0.0943747	0.0203191	3.40685e-06	DRB10101	-4.64463	3
G6_CARPTU	-0.122502	0.019074	1.34084e-10	DRB10101	-6.42247	3
G6_CARPTU	-0.153835	0.0222931	5.18024e-12	DRB10801	-6.90055	3
G6_CARPTU	-0.140852	0.030058	2.786e-06	DQB10202	-4.686	3
G6_CARPTU	-0.159859	0.0196841	4.61619e-16	DQB10602	-8.12119	3
G6_MS	-0.5562	0.12339	6.55465e-06	DQB10202	-4.50766	3
G6_MS	0.843341	0.0573446	5.85171e-49	DQB10602	14.7065	3
G6_NARCOCATA	1.13545	0.202349	2.0077e-08	DQB10602	5.61134	3
G6_NERPLEX	-0.14151	0.0303159	3.04377e-06	DRB40103N	-4.66784	3
G6_NERPLEX	-0.112986	0.0137561	2.14858e-16	DRB10101	-8.21349	3
G6_NERPLEX	-0.125978	0.0160347	3.94758e-15	DRB10801	-7.85658	3
G6_NERPLEX	-0.102232	0.0214046	1.78682e-06	DRB10901	-4.77615	3
G6_NERPLEX	-0.114808	0.0215301	9.68964e-08	DQB10202	-5.33245	3
G6_NERPLEX	-0.136919	0.0141552	3.93631e-22	DQB10602	-9.67276	3
G6_NERPLEX	-0.0763331	0.0163141	2.88313e-06	DQB10603	-4.67897	3
G6_NERPLEX	-0.119562	0.0224907	1.06042e-07	DQB10604	-5.31605	3
G6_OTHDEMYEL	0.686786	0.0836464	2.20122e-16	DQB10602	8.21058	3
G6_POLYOTHUNS	-0.205837	0.0443496	3.46321e-06	DRB10801	-4.64124	3
G6_POLYOTHUNS	-0.210345	0.0382789	3.9057e-08	DQB10602	-5.49506	3
GEST_DIABETES	-0.182197	0.0248466	2.25286e-13	DRB10101	-7.33286	3
GEST_DIABETES	-0.211141	0.0445771	2.1741e-06	DQB10301	-4.73653	3
GEST_DIABETES	-0.181442	0.025498	1.11142e-12	DQB10602	-7.11595	3
GRAVES_OPHT	0.778063	0.121649	1.59539e-10	DQA10501	6.39596	3
H7_ALLERGICCONJUNCTIVITIS	-0.0967422	0.0198557	1.10329e-06	DRB10101	-4.87226	3
H7_ALLERGICCONJUNCTIVITIS	0.0888286	0.0155793	1.18621e-08	DPB10201	5.7017	3
H7_AMD	-0.155235	0.032767	2.16311e-06	DQB10602	-4.73756	3
H7_AMD	-0.180775	0.0382662	2.31106e-06	DQB10603	-4.72413	3
H7_CATARACTOTHER	-0.252187	0.0499536	4.45473e-07	DRB40103N	-5.04842	3
H7_CATARACTOTHER	-0.152106	0.0217356	2.59619e-12	DRB10101	-6.99801	3
H7_CATARACTOTHER	-0.218628	0.0226193	4.22343e-22	DQB10602	-9.66555	3
H7_CATARACTOTHER	-0.193267	0.0262051	1.64116e-13	DQB10603	-7.37519	3
H7_CATARACTSENILE	-0.172633	0.0329506	1.61321e-07	DRB40103N	-5.23915	3
H7_CATARACTSENILE	-0.0728656	0.0151069	1.41169e-06	DRB10101	-4.82335	3
H7_CATARACTSENILE	-0.116922	0.0155508	5.53066e-14	DQB10602	-7.51874	3
H7_CATARACTSENILE	-0.123539	0.0180259	7.20985e-12	DQB10603	-6.85343	3
H7_CHOROIDRETINA	-0.390266	0.0362271	4.62909e-27	DRB40103N	-10.7728	3
H7_CHOROIDRETINA	-0.382918	0.0504122	3.06051e-14	DRB50202	-7.59573	3
H7_CHOROIDRETINA	-0.311779	0.0159072	1.54975e-85	DRB10101	-19.5999	3
H7_CHOROIDRETINA	-0.161743	0.0229315	1.74678e-12	DRB10404	-7.05334	3
H7_CHOROIDRETINA	-0.292053	0.018669	3.66359e-55	DRB10801	-15.6438	3
H7_CHOROIDRETINA	-0.298771	0.0255502	1.37598e-31	DRB10901	-11.6935	3
H7_CHOROIDRETINA	-0.38525	0.0471253	2.95836e-16	DQA10105	-8.17501	3
H7_CHOROIDRETINA	-0.150881	0.0195454	1.16757e-14	DQA10501	-7.71953	3
H7_CHOROIDRETINA	-0.302241	0.0253052	6.99514e-33	DQB10202	-11.9438	3
H7_CHOROIDRETINA	-0.321721	0.0285242	1.66887e-29	DQB10301	-11.2789	3
H7_CHOROIDRETINA	-0.357802	0.0595575	1.88203e-09	DQB10503	-6.00767	3
H7_CHOROIDRETINA	-0.441785	0.0166488	3.77138e-155	DQB10602	-26.5355	3
H7_CHOROIDRETINA	-0.428019	0.0196008	1.03845e-105	DQB10603	-21.8368	3
H7_CHOROIDRETINA	-0.296514	0.0263615	2.36909e-29	DQB10604	-11.248	3
H7_CHOROIDRETINA	-0.09242	0.0123143	6.1376e-14	DPB10402	-7.50511	3
H7_CHOROIDRETINA	-0.230347	0.0373142	6.69416e-10	DPB11401	-6.17315	3
H7_CONJUNCTIVITIS	-0.103255	0.0170434	1.37521e-09	DRB10101	-6.05835	3
H7_CONJUNCTIVITIS	-0.0996759	0.0204835	1.13792e-06	DQB10603	-4.86615	3
H7_CONJUNCTIVITIS	0.0619976	0.0135142	4.48366e-06	DPB10201	4.5876	3
H7_CORNULCER	-0.175607	0.0369263	1.97856e-06	DRB10101	-4.7556	3
H7_CORNULCER	-0.208996	0.0448457	3.15689e-06	DQB10603	-4.66034	3
H7_GLAUCOMA	-0.106929	0.0218939	1.03969e-06	DQB10602	-4.88397	3
H7_IRIDOACUTE	0.25224	0.0494257	3.33559e-07	DRB10404	5.10343	3
H7_IRIDOACUTE	1.21796	0.0973442	6.43183e-36	DRB10408	12.5118	3
H7_IRIDOACUTE	0.403528	0.0387147	1.945e-25	DRB10801	10.4231	3
H7_IRIDOACUTE	0.219608	0.0281609	6.2726e-15	DPB10301	7.79834	3
H7_IRIDOCHRONIC	1.06374	0.208952	3.56523e-07	DRB10408	5.09082	3
H7_IRIDOCHRONIC	0.473739	0.0781676	1.35654e-09	DRB10801	6.06055	3
H7_IRIDOCYC_ANTER	0.234557	0.0483267	1.2126e-06	DRB10404	4.85357	3
H7_IRIDOCYC_ANTER	1.17616	0.0946913	2.01116e-35	DRB10408	12.421	3
H7_IRIDOCYC_ANTER	0.398773	0.0377179	3.99605e-26	DRB10801	10.5725	3
H7_IRIDOCYC_ANTER	0.212475	0.0274417	9.72584e-15	DPB10301	7.74279	3
H7_IRIDOCYCLITIS	0.221485	0.0457528	1.2925e-06	DRB10404	4.8409	3
H7_IRIDOCYCLITIS	1.16441	0.0906174	8.63091e-38	DRB10408	12.8497	3
H7_IRIDOCYCLITIS	0.375932	0.0357953	8.43324e-26	DRB10801	10.5023	3
H7_IRIDOCYCLITIS	0.19433	0.0261252	1.01914e-13	DPB10301	7.4384	3
H7_IRIDOCYCLITISINOTH	0.700413	0.145135	1.3934e-06	DRB10801	4.82595	3
H7_IRIDONAS	1.3118	0.260514	4.76813e-07	DRB10408	5.03542	3
H7_MACULADEGEN	-0.12575	0.0250953	5.41831e-07	DQB10602	-5.01088	3
H7_OPTNERVE	0.286523	0.0522591	4.18793e-08	DQB10602	5.48274	3
H7_OPTNEURITIS	0.547945	0.077266	1.32495e-12	DQB10602	7.09168	3
H7_ORBIT	0.50294	0.092163	4.84035e-08	DQA10501	5.45708	3
H7_RETINALDETACHTRACTION	-0.825201	0.154386	9.03887e-08	DRB10101	-5.34506	3
H7_RETINALDETACHTRACTION	-1.47155	0.193853	3.17342e-14	DQB10602	-7.59104	3
H7_RETINALDETACHTRACTION	-1.43315	0.245472	5.27305e-09	DQB10603	-5.83832	3
H7_RETINALDISOTH	-0.503276	0.0425816	3.1095e-32	DRB40103N	-11.8191	3
H7_RETINALDISOTH	-0.446611	0.0584237	2.09992e-14	DRB50202	-7.64436	3
H7_RETINALDISOTH	-0.393676	0.018159	3.21372e-104	DRB10101	-21.6794	3
H7_RETINALDISOTH	-0.192321	0.0259022	1.12862e-13	DRB10404	-7.4249	3
H7_RETINALDISOTH	-0.359345	0.02132	9.66992e-64	DRB10801	-16.8548	3
H7_RETINALDISOTH	-0.355537	0.0293474	8.82062e-34	DRB10901	-12.1148	3
H7_RETINALDISOTH	-0.515946	0.0557837	2.26507e-20	DQA10105	-9.24905	3
H7_RETINALDISOTH	-0.165594	0.022067	6.18274e-14	DQA10501	-7.50415	3
H7_RETINALDISOTH	-0.368328	0.0289812	5.25869e-37	DQB10202	-12.7092	3
H7_RETINALDISOTH	-0.417517	0.0332146	3.07562e-36	DQB10301	-12.5703	3
H7_RETINALDISOTH	-0.459325	0.0694243	3.68538e-11	DQB10503	-6.6162	3
H7_RETINALDISOTH	-0.57845	0.0192572	3.12524e-198	DQB10602	-30.0381	3
H7_RETINALDISOTH	-0.536269	0.0226593	7.96613e-124	DQB10603	-23.6666	3
H7_RETINALDISOTH	-0.328683	0.0299618	5.32232e-28	DQB10604	-10.9701	3
H7_RETINALDISOTH	-0.127548	0.0143536	6.32826e-19	DPB10402	-8.88612	3
H7_RETINALDISOTH	-0.320448	0.0439373	3.02414e-13	DPB11401	-7.29332	3
H7_RETINOPATHYDIAB	-1.79698	0.105551	5.37911e-65	DRB40103N	-17.0248	3
H7_RETINOPATHYDIAB	-1.00927	0.10826	1.13401e-20	DRB50202	-9.32271	3
H7_RETINOPATHYDIAB	-1.03485	0.0306613	1.03254e-249	DRB10101	-33.751	3
H7_RETINOPATHYDIAB	-0.454568	0.0390164	2.27644e-31	DRB10404	-11.6507	3
H7_RETINOPATHYDIAB	-1.02523	0.0366915	8.25847e-172	DRB10801	-27.9419	3
H7_RETINOPATHYDIAB	-0.85744	0.0519417	3.22881e-61	DRB10901	-16.5077	3
H7_RETINOPATHYDIAB	-1.49992	0.121258	3.81228e-35	DQA10105	-12.3697	3
H7_RETINOPATHYDIAB	-0.442524	0.0339888	9.4557e-39	DQA10501	-13.0197	3
H7_RETINOPATHYDIAB	-1.04361	0.0529017	1.25839e-86	DQB10202	-19.7272	3
H7_RETINOPATHYDIAB	-1.32614	0.0690637	3.58003e-82	DQB10301	-19.2017	3
H7_RETINOPATHYDIAB	-1.30725	0.142527	4.64401e-20	DQB10503	-9.17198	3
H7_RETINOPATHYDIAB	-1.63066	0.037417	0	DQB10602	-43.5807	3
H7_RETINOPATHYDIAB	-1.37806	0.04245	3.54297e-231	DQB10603	-32.4631	3
H7_RETINOPATHYDIAB	-0.809356	0.0497459	1.61712e-59	DQB10604	-16.2698	3
H7_RETINOPATHYDIAB	-0.398841	0.0280436	6.6721e-46	DPB10402	-14.2222	3
H7_RETINOPATHYDIAB	-0.786721	0.0820354	8.80619e-22	DPB11401	-9.59003	3
H7_RETINOPATHYDIAB_BKG	-2.05989	0.151529	4.34386e-42	DRB40103N	-13.594	3
H7_RETINOPATHYDIAB_BKG	-1.19169	0.150946	2.90738e-15	DRB50202	-7.89482	3
H7_RETINOPATHYDIAB_BKG	-1.09362	0.0396838	3.51297e-167	DRB10101	-27.5584	3
H7_RETINOPATHYDIAB_BKG	-0.496861	0.0498113	1.96359e-23	DRB10404	-9.97487	3
H7_RETINOPATHYDIAB_BKG	-1.0694	0.0473455	5.79853e-113	DRB10801	-22.5871	3
H7_RETINOPATHYDIAB_BKG	-0.84905	0.0662013	1.18357e-37	DRB10901	-12.8253	3
H7_RETINOPATHYDIAB_BKG	-1.46432	0.150338	2.03249e-22	DQA10105	-9.74015	3
H7_RETINOPATHYDIAB_BKG	-0.4689	0.0430811	1.37226e-27	DQA10501	-10.8841	3
H7_RETINOPATHYDIAB_BKG	-1.03662	0.0674976	3.13979e-53	DQB10202	-15.3578	3
H7_RETINOPATHYDIAB_BKG	-1.35899	0.0891659	1.88536e-52	DQB10301	-15.2411	3
H7_RETINOPATHYDIAB_BKG	-1.3423	0.177476	3.93058e-14	DQB10503	-7.56327	3
H7_RETINOPATHYDIAB_BKG	-1.7129	0.0489779	5.81651e-268	DQB10602	-34.9729	3
H7_RETINOPATHYDIAB_BKG	-1.49797	0.0559726	8.81088e-158	DQB10603	-26.7626	3
H7_RETINOPATHYDIAB_BKG	-0.909506	0.0651718	2.91249e-44	DQB10604	-13.9555	3
H7_RETINOPATHYDIAB_BKG	-0.418162	0.0366938	4.37816e-30	DPB10402	-11.396	3
H7_RETINOPATHYDIAB_BKG	-0.863556	0.108294	1.53383e-15	DPB11401	-7.97419	3
H7_RETINOPATHYDIAB_BKG_SEVERE	-2.85068	0.502771	1.42848e-08	DRB40103N	-5.66994	3
H7_RETINOPATHYDIAB_BKG_SEVERE	-1.18331	0.0881361	4.26429e-41	DRB10101	-13.4259	3
H7_RETINOPATHYDIAB_BKG_SEVERE	-1.13698	0.10445	1.35322e-27	DRB10801	-10.8854	3
H7_RETINOPATHYDIAB_BKG_SEVERE	-0.918818	0.147449	4.6221e-10	DRB10901	-6.23143	3
H7_RETINOPATHYDIAB_BKG_SEVERE	-0.472531	0.0951676	6.86122e-07	DQA10501	-4.96525	3
H7_RETINOPATHYDIAB_BKG_SEVERE	-1.01944	0.144329	1.62562e-12	DQB10202	-7.06333	3
H7_RETINOPATHYDIAB_BKG_SEVERE	-1.38792	0.199447	3.43139e-12	DQB10301	-6.95882	3
H7_RETINOPATHYDIAB_BKG_SEVERE	-1.77745	0.111249	1.8415e-57	DQB10602	-15.9772	3
H7_RETINOPATHYDIAB_BKG_SEVERE	-1.35198	0.119469	1.08696e-29	DQB10603	-11.3165	3
H7_RETINOPATHYDIAB_BKG_SEVERE	-0.898727	0.142553	2.89069e-10	DQB10604	-6.30453	3
H7_RETINOPATHYDIAB_BKG_SEVERE	-0.36696	0.0802519	4.81709e-06	DPB10402	-4.5726	3
H7_RETINOPATHYDIAB_NAS	-2.72655	0.303562	2.66229e-19	DRB40103N	-8.98186	3
H7_RETINOPATHYDIAB_NAS	-1.27067	0.213117	2.48714e-09	DRB50202	-5.9623	3
H7_RETINOPATHYDIAB_NAS	-1.18549	0.0574055	9.54903e-95	DRB10101	-20.6511	3
H7_RETINOPATHYDIAB_NAS	-0.446543	0.0684922	7.04904e-11	DRB10404	-6.51961	3
H7_RETINOPATHYDIAB_NAS	-1.02007	0.0655317	1.23879e-54	DRB10801	-15.566	3
H7_RETINOPATHYDIAB_NAS	-0.805705	0.0910952	9.18138e-19	DRB10901	-8.84465	3
H7_RETINOPATHYDIAB_NAS	-2.23207	0.31862	2.46261e-12	DQA10105	-7.00541	3
H7_RETINOPATHYDIAB_NAS	-0.504219	0.0618607	3.61299e-16	DQA10501	-8.15088	3
H7_RETINOPATHYDIAB_NAS	-1.14496	0.0974352	6.98284e-32	DQB10202	-11.751	3
H7_RETINOPATHYDIAB_NAS	-1.41422	0.130219	1.78073e-27	DQB10301	-10.8603	3
H7_RETINOPATHYDIAB_NAS	-1.50249	0.302278	6.67627e-07	DQB10503	-4.97055	3
H7_RETINOPATHYDIAB_NAS	-2.0417	0.0785586	6.51248e-149	DQB10602	-25.9895	3
H7_RETINOPATHYDIAB_NAS	-1.68029	0.0856028	8.76575e-86	DQB10603	-19.6289	3
H7_RETINOPATHYDIAB_NAS	-0.818448	0.0900881	1.03727e-19	DQB10604	-9.08497	3
H7_RETINOPATHYDIAB_NAS	-0.51686	0.0540488	1.14564e-21	DPB10402	-9.56284	3
H7_RETINOPATHYDIAB_NAS	-1.10221	0.172188	1.54171e-10	DPB11401	-6.40119	3
H7_RETINOPATHYDIAB_PROLIF	-2.30893	0.210996	7.18032e-28	DRB40103N	-10.943	3
H7_RETINOPATHYDIAB_PROLIF	-1.17718	0.186729	2.89698e-10	DRB50202	-6.30419	3
H7_RETINOPATHYDIAB_PROLIF	-1.1745	0.0505111	1.35014e-119	DRB10101	-23.2522	3
H7_RETINOPATHYDIAB_PROLIF	-0.47649	0.0607938	4.58494e-15	DRB10404	-7.8378	3
H7_RETINOPATHYDIAB_PROLIF	-1.16243	0.0595056	5.55113e-85	DRB10801	-19.5348	3
H7_RETINOPATHYDIAB_PROLIF	-1.03778	0.0891202	2.44134e-31	DRB10901	-11.6447	3
H7_RETINOPATHYDIAB_PROLIF	-2.07893	0.252409	1.77574e-16	DQA10105	-8.23633	3
H7_RETINOPATHYDIAB_PROLIF	-0.492209	0.0534998	3.57279e-20	DQA10501	-9.2002	3
H7_RETINOPATHYDIAB_PROLIF	-1.31163	0.0919763	3.85741e-46	DQB10202	-14.2605	3
H7_RETINOPATHYDIAB_PROLIF	-1.58823	0.121655	5.9392e-39	DQB10301	-13.0552	3
H7_RETINOPATHYDIAB_PROLIF	-2.10233	0.325013	9.9012e-11	DQB10503	-6.46845	3
H7_RETINOPATHYDIAB_PROLIF	-2.09355	0.0700653	3.57775e-196	DQB10602	-29.88	3
H7_RETINOPATHYDIAB_PROLIF	-1.66627	0.0747515	4.54169e-110	DQB10603	-22.2908	3
H7_RETINOPATHYDIAB_PROLIF	-0.940396	0.0807163	2.27735e-31	DQB10604	-11.6506	3
H7_RETINOPATHYDIAB_PROLIF	-0.608369	0.0493475	6.38042e-35	DPB10402	-12.3283	3
H7_RETINOPATHYDIAB_PROLIF	-0.941948	0.138025	8.82431e-12	DPB11401	-6.82448	3
H7_SCLERACORNEA	0.662275	0.0600125	2.57288e-28	DRB10408	11.0356	3
H7_SCLERACORNEA	-0.161327	0.0329844	1.00323e-06	DRB10901	-4.891	3
H7_SCLERACORNEA	-0.126325	0.0248384	3.65975e-07	DQB10603	-5.08585	3
H7_SCLERACORNEA	0.0999217	0.0169226	3.53467e-09	DPB10301	5.90462	3
H7_VITRBODYGLOBE	-0.122966	0.022882	7.70426e-08	DRB10101	-5.37392	3
H7_VITRBODYGLOBE	-0.133572	0.0267785	6.09966e-07	DRB10801	-4.98803	3
H7_VITRBODYGLOBE	-0.136179	0.0235705	7.58062e-09	DQB10602	-5.77753	3
H7_VITRBODYGLOBE	-0.15681	0.0276898	1.48655e-08	DQB10603	-5.66311	3
H7_VITRBODYGLOBE	-0.193741	0.038192	3.91942e-07	DQB10604	-5.07283	3
H8_EXTOTITIS	-0.182342	0.0352327	2.27476e-07	DQB10602	-5.17536	3
H8_HL_SEN_NAS	0.19905	0.0192471	4.55727e-25	DRB10801	10.3418	3
H8_MED_SUPP	-0.120232	0.0244658	8.91008e-07	DQB10602	-4.9143	3
H8_OTHEREAR	0.15471	0.016573	1.00948e-20	DRB10801	9.33505	3
H8_SUP_ACUTE	-0.135618	0.029309	3.70693e-06	DQB10602	-4.62717	3
HYPOTHY_REIMB	-0.17921	0.0258789	4.36047e-12	DRB10101	-6.92498	3
HYPOTHY_REIMB	-0.368349	0.0800247	4.16559e-06	DQA10105	-4.60294	3
HYPOTHY_REIMB	0.207132	0.0300008	5.04797e-12	DQA10501	6.90422	3
HYPOTHY_REIMB	-0.208847	0.0268374	7.14231e-15	DQB10602	-7.78194	3
HYPOTHY_REIMB	-0.200862	0.0311999	1.21135e-10	DQB10603	-6.4379	3
HYPOTHY_REIMB	-0.268992	0.0458333	4.38672e-09	DQB10604	-5.86891	3
HYPOTHY_REIMB	-0.154777	0.0331935	3.11845e-06	DPB10101	-4.66286	3
HYPOTHY_REIMB	-0.182426	0.0232112	3.85924e-15	DPB10301	-7.85942	3
I9_ANGINA	-0.0870431	0.0176241	7.85783e-07	DQB10602	-4.93887	3
I9_ARTOTH	-0.265563	0.0528808	5.11597e-07	DRB10101	-5.02191	3
I9_ARTOTH	-0.266553	0.0543993	9.58693e-07	DQB10602	-4.89993	3
I9_ATHSCLE	-0.137599	0.0240701	1.08674e-08	DRB10101	-5.7166	3
I9_ATHSCLE	-0.142543	0.0247191	8.09321e-09	DQB10602	-5.76651	3
I9_CHD	-0.0817756	0.0161737	4.27949e-07	DQB10602	-5.05609	3
I9_CORATHER	-0.10329	0.0156937	4.65394e-11	DQB10602	-6.58161	3
I9_HYPTENS	-0.0640009	0.0112236	1.18164e-08	DRB10101	-5.70235	3
I9_HYPTENS	-0.0876745	0.0174202	4.83092e-07	DQB10202	-5.03291	3
I9_HYPTENS	-0.092642	0.01154	9.91748e-16	DQB10602	-8.02788	3
I9_HYPTENS	-0.0700005	0.0133628	1.61918e-07	DQB10603	-5.23846	3
I9_HYPTENSEC	-0.370441	0.0553472	2.18596e-11	DQB10602	-6.69303	3
I9_HYPTENSEC	-0.290708	0.0645474	6.67535e-06	DQB10603	-4.50379	3
I9_HYPTENSESS	-0.0735414	0.0116384	2.6348e-10	DRB10101	-6.31887	3
I9_HYPTENSESS	-0.0912314	0.0180963	4.62024e-07	DQB10202	-5.04145	3
I9_HYPTENSESS	-0.0861565	0.0119579	5.80516e-13	DQB10602	-7.20498	3
I9_IHD	-0.0663826	0.013759	1.40246e-06	DRB10101	-4.82465	3
I9_IHD	-0.0928593	0.0141761	5.73715e-11	DQB10602	-6.55043	3
J10_ACUTEUPPERINFEC	-0.0806907	0.015772	3.11943e-07	DQB10602	-5.11608	3
J10_ASTHMACOPDKELA	-0.215141	0.0421246	3.26865e-07	DRB50202	-5.10726	3
J10_ASTHMACOPDKELA	-0.180672	0.0141811	3.52917e-37	DRB10101	-12.7403	3
J10_ASTHMACOPDKELA	-0.0874058	0.0163116	8.39086e-08	DRB10801	-5.35852	3
J10_ASTHMACOPDKELA	-0.10167	0.021881	3.37642e-06	DRB10901	-4.64648	3
J10_ASTHMACOPDKELA	-0.0799512	0.0143952	2.79162e-08	DQB10602	-5.55403	3
J10_ASTHMACOPDKELA	-0.170398	0.017043	1.55311e-23	DQB10603	-9.99812	3
J10_ASTHMACOPDKELA	-0.185199	0.0234934	3.19502e-15	DQB10604	-7.88304	3
J10_CHRONSINUSITIS	-0.34635	0.0527039	4.97692e-11	DRB40103N	-6.57162	3
J10_CHRONSINUSITIS	-0.163416	0.0256005	1.73293e-10	DRB10801	-6.38332	3
J10_CHRONSINUSITIS	-0.168479	0.0226659	1.06055e-13	DQB10602	-7.43313	3
J10_CHRONSINUSITIS	-0.245486	0.0270707	1.20891e-19	DQB10603	-9.0683	3
J10_CHRONSINUSITIS	-0.250475	0.0370104	1.30852e-11	DQB10604	-6.76769	3
J10_LOWCHRON	-0.159112	0.0351428	5.96589e-06	DRB50202	-4.52759	3
J10_LOWCHRON	-0.147022	0.0119415	7.81716e-35	DRB10101	-12.3119	3
J10_LOWCHRON	-0.0769304	0.0138155	2.57095e-08	DRB10801	-5.5684	3
J10_LOWCHRON	-0.0587645	0.0121518	1.32561e-06	DQB10602	-4.83588	3
J10_LOWCHRON	-0.110951	0.0142415	6.66794e-15	DQB10603	-7.79062	3
J10_LOWCHRON	-0.131324	0.0195764	1.96924e-11	DQB10604	-6.70829	3
J10_NASALPOLYP	-0.195318	0.034926	2.24012e-08	DRB10101	-5.59235	3
J10_NASALPOLYP	0.212439	0.0458063	3.52204e-06	DRB10404	4.63776	3
J10_NASALPOLYP	-0.281151	0.0369698	2.85145e-14	DQB10602	-7.60489	3
J10_NASALPOLYP	-0.326837	0.0439477	1.03044e-13	DQB10603	-7.43694	3
J10_NASALPOLYP	0.148278	0.0295216	5.09523e-07	DPB10301	5.02269	3
J10_PLEURA	-0.142306	0.0276966	2.77627e-07	DRB10801	-5.13803	3
J10_PLEUREFFUSION	-0.229893	0.0503825	5.04418e-06	DRB10801	-4.56294	3
J10_SINUSITIS	-0.219477	0.0443958	7.66788e-07	DRB40103N	-4.94364	3
J10_SINUSITIS	-0.0935859	0.0194293	1.45916e-06	DRB10101	-4.81675	3
J10_SINUSITIS	-0.13275	0.0228198	5.98049e-09	DRB10801	-5.8173	3
J10_SINUSITIS	-0.168967	0.0202041	6.11376e-17	DQB10602	-8.36301	3
J10_SINUSITIS	-0.194497	0.0238448	3.4406e-16	DQB10603	-8.15679	3
J10_SINUSITIS	-0.197528	0.0328474	1.81534e-09	DQB10604	-6.01352	3
J10_TONSILLECTOMY	0.171785	0.036698	2.85409e-06	DRB40103N	4.68105	3
J10_UPPERDIS	-0.0535056	0.0105878	4.33724e-07	DRB10101	-5.05353	3
J10_UPPERDIS	-0.0619501	0.0108746	1.22082e-08	DQB10602	-5.69679	3
J10_UPPERDIS	-0.0610022	0.0126519	1.42414e-06	DQB10603	-4.8216	3
J10_UPPERINFEC	-0.0690657	0.0138386	6.01319e-07	DRB10801	-4.99079	3
J10_UPPERINFEC	-0.0792924	0.0121924	7.84993e-11	DQB10602	-6.50345	3
J10_UPPERINFEC	-0.0831859	0.0142216	4.93707e-09	DQB10603	-5.84928	3
JUVEN_ARTHR	0.78203	0.0763911	1.35111e-24	DRB10801	10.2372	3
JUVEN_ARTHR	-0.460499	0.0875433	1.43867e-07	DQB10602	-5.26024	3
JUVEN_ARTHR	0.368471	0.054596	1.48806e-11	DPB10201	6.74906	3
K11_CD_STRICT2	0.504549	0.0910744	3.02538e-08	DQB10202	5.53996	3
K11_CD_STRICT2	0.454329	0.0971507	2.91757e-06	DQB10604	4.67654	3
K11_CHOLANGI	0.49594	0.0789498	3.34851e-10	DQA10501	6.28172	3
K11_CHOLANGI_STRICT	0.855809	0.136685	3.8204e-10	DQA10501	6.26119	3
K11_COELIAC	-1.30371	0.178616	2.89932e-13	DRB40103N	-7.29899	3
K11_COELIAC	-0.682659	0.0539453	1.05462e-36	DRB10101	-12.6546	3
K11_COELIAC	-0.824457	0.0654289	2.09018e-36	DRB10801	-12.6008	3
K11_COELIAC	-0.958322	0.104078	3.33036e-20	DRB10901	-9.20775	3
K11_COELIAC	1.41906	0.0450524	9.22802e-218	DQA10501	31.4981	3
K11_COELIAC	-0.879442	0.114451	1.54187e-14	DQB10301	-7.68401	3
K11_COELIAC	-0.307598	0.0512018	1.88321e-09	DQB10602	-6.00757	3
K11_COELIAC	-0.490109	0.0648165	3.98502e-14	DQB10603	-7.56148	3
K11_COELIAC	-0.397858	0.0820343	1.23524e-06	DQB10604	-4.8499	3
K11_COELIAC	0.355208	0.0375528	3.11237e-21	DPB10101	9.45889	3
K11_COELIAC	-0.228314	0.043399	1.43424e-07	DPB10201	-5.26081	3
K11_COELIAC	0.315027	0.0421609	7.89713e-14	DPB10301	7.47202	3
K11_ENERCOLNONINF	0.12113	0.0252781	1.6523e-06	DRB10801	4.79187	3
K11_ENERCOLNONINF	0.11895	0.0257428	3.82413e-06	DQB10603	4.62072	3
K11_FIBROCHIRLIV	0.378693	0.0719664	1.42441e-07	DRB10801	5.26207	3
K11_IBD_STRICT	0.228466	0.0364862	3.80791e-10	DRB10801	6.2617	3
K11_IBD_STRICT	0.256704	0.0466084	3.63597e-08	DQB10202	5.50768	3
K11_IBD_STRICT	0.204262	0.0323861	2.84313e-10	DQB10602	6.3071	3
K11_IBD_STRICT	0.228259	0.0369892	6.78722e-10	DQB10603	6.17097	3
K11_IBD_STRICT_PSC	1.36981	0.198038	4.61639e-12	DQA10501	6.9169	3
K11_IBD_STRICT_PSC	1.23609	0.198902	5.14589e-10	DQB10603	6.21459	3
K11_KELAIBD	0.228466	0.0364862	3.80791e-10	DRB10801	6.2617	3
K11_KELAIBD	0.256704	0.0466084	3.63597e-08	DQB10202	5.50768	3
K11_KELAIBD	0.204262	0.0323861	2.84313e-10	DQB10602	6.3071	3
K11_KELAIBD	0.228259	0.0369892	6.78722e-10	DQB10603	6.17097	3
K11_LICHEN_PLANUS_WIDE	0.55432	0.0369521	7.22623e-51	DRB10101	15.0011	3
K11_LICHEN_PLANUS_WIDE	0.873366	0.0765042	3.48224e-30	DQA10105	11.4159	3
K11_LICHEN_PLANUS_WIDE	0.288564	0.0558726	2.4086e-07	DQB10202	5.16467	3
K11_MALABSORB	0.384905	0.084593	5.36255e-06	DQA10501	4.55008	3
K11_OTHDIG	-0.135541	0.023196	5.11796e-09	DRB10101	-5.84329	3
K11_OTHDIG	0.485839	0.0253849	1.19768e-81	DQA10501	19.1389	3
K11_OTHDIG	0.192733	0.025182	1.95429e-14	DPB10101	7.6536	3
K11_PERITON	-0.241239	0.0522192	3.84233e-06	DQB10602	-4.61973	3
K11_PERITONITIS	-0.395723	0.0665573	2.75456e-09	DQB10602	-5.94559	3
K11_PSC_COLITIS_STRICT	1.51606	0.191475	2.41808e-15	DQA10501	7.91777	3
K11_PSC_COLITIS_STRICT	1.26021	0.193576	7.50643e-11	DQB10603	6.51017	3
K11_REIMB_202	-0.423611	0.0457316	1.98815e-20	DRB40103N	-9.26297	3
K11_REIMB_202	-0.391424	0.0603425	8.77333e-11	DRB50202	-6.48671	3
K11_REIMB_202	-0.104962	0.0184046	1.17706e-08	DRB10101	-5.70302	3
K11_REIMB_202	0.791836	0.0501352	3.42155e-56	DRB10408	15.794	3
K11_REIMB_202	-0.316863	0.0308924	1.1011e-24	DRB10901	-10.257	3
K11_REIMB_202	-0.162406	0.0238469	9.73555e-12	DQA10501	-6.81036	3
K11_REIMB_202	-0.321767	0.0308369	1.72558e-25	DQB10202	-10.4345	3
K11_REIMB_202	-0.42484	0.0201742	1.90867e-98	DQB10602	-21.0586	3
K11_REIMB_202	-0.499809	0.024406	3.31553e-93	DQB10603	-20.479	3
K11_REIMB_202	-0.486542	0.0345049	3.76196e-45	DQB10604	-14.1007	3
K11_REIMB_202	-0.227368	0.045112	4.6537e-07	DPB11401	-5.04007	3
K11_UC_STRICT_PSC	1.33411	0.218624	1.04558e-09	DQA10501	6.10229	3
K11_UC_STRICT_PSC	1.28067	0.217547	3.93559e-09	DQB10603	5.88688	3
K11_UC_STRICT2	0.205125	0.0454503	6.38654e-06	DRB10801	4.51317	3
K11_UC_STRICT2	0.266092	0.0395271	1.67472e-11	DQB10602	6.73189	3
K11_UC_STRICT2	0.282246	0.0451801	4.18053e-10	DQB10603	6.24713	3
L12_ABSCESS_CUT	-0.161757	0.0305047	1.14108e-07	DRB10101	-5.30269	3
L12_ABSCESS_CUT	-0.140617	0.0311916	6.53889e-06	DQB10602	-4.50817	3
L12_ACTINKERA	0.153862	0.0282259	5.00568e-08	DRB10101	5.45111	3
L12_ACTINKERA	0.152679	0.0325628	2.74846e-06	DRB10801	4.68877	3
L12_ALOPECAREATA	-0.48072	0.100833	1.86537e-06	DRB10101	-4.76749	3
L12_ALOPECAREATA	-0.70946	0.131765	7.27415e-08	DRB10801	-5.38426	3
L12_ATOPIC	-0.294904	0.0586688	4.99258e-07	DRB40103N	-5.0266	3
L12_ATOPIC	-0.230797	0.0406572	1.37359e-08	DQB10202	-5.67665	3
L12_ATROPHICSKIN	-0.211186	0.0445815	2.16833e-06	DRB10101	-4.73707	3
L12_ATROPHICSKIN	0.569188	0.0981342	6.62775e-09	DRB11201	5.80009	3
L12_ATROPHICSKIN	-0.258891	0.0466257	2.81544e-08	DQB10602	-5.55254	3
L12_ATROPHICSKIN	-0.332398	0.0390526	1.71611e-17	DPB10201	-8.51156	3
L12_BULLOTH	1.33261	0.108669	1.43078e-34	DQA10501	12.263	3
L12_BULLOUS	0.785712	0.0787717	1.96997e-23	DQA10501	9.97455	3
L12_CORNSANDCALLOS	-0.299446	0.0609547	8.98799e-07	DRB10101	-4.91259	3
L12_CORNSANDCALLOS	-0.305028	0.0627062	1.14801e-06	DQB10602	-4.86441	3
L12_CORNSANDCALLOS	-0.366526	0.0755142	1.21154e-06	DQB10603	-4.85374	3
L12_DERM_NUMMULAR	-0.261245	0.0578814	6.37784e-06	DRB10101	-4.51346	3
L12_DERMATHERP	1.67085	0.130887	2.55041e-37	DQA10501	12.7656	3
L12_DERMATITISECZEMA	-0.0783915	0.0147142	9.95142e-08	DRB10101	-5.32761	3
L12_DERMATITISECZEMA	0.0593934	0.0123873	1.62932e-06	DPB10301	4.79468	3
L12_DERMATITISNAS	-0.0914776	0.0195164	2.76941e-06	DRB10101	-4.68722	3
L12_INFECT_SKIN	-0.109476	0.019462	1.85412e-08	DRB10101	-5.62509	3
L12_INFECT_SKIN	-0.0917143	0.0198907	4.00917e-06	DQB10602	-4.61091	3
L12_LICHENSCLERATROPH	-0.295423	0.0563557	1.58749e-07	DRB10101	-5.24211	3
L12_LICHENSCLERATROPH	0.895874	0.121051	1.35356e-13	DRB11201	7.40081	3
L12_LICHENSCLERATROPH	-0.354391	0.0596792	2.88046e-09	DQB10602	-5.93827	3
L12_LICHENSCLERATROPH	-0.48934	0.0512159	1.24236e-21	DPB10201	-9.55446	3
L12_LICHENSCLERATROPH	-0.556348	0.118779	2.8146e-06	DPB10501	-4.68391	3
L12_LOCALSCLERODERMA	0.512847	0.110304	3.32936e-06	DPB10301	4.64938	3
L12_LUPUS	0.887675	0.129093	6.14467e-12	DQA10501	6.87625	3
L12_LUPUS	0.595893	0.118579	5.02652e-07	DQB10602	5.0253	3
L12_NECROLIPOIDIC	-1.22933	0.228506	7.45552e-08	DQB10602	-5.37983	3
L12_NECROLIPOIDIC	-1.26793	0.280753	6.29676e-06	DQB10603	-4.51617	3
L12_OTHERSKINSUBCUTIS	-0.112606	0.0185064	1.16685e-09	DRB10101	-6.08473	3
L12_OTHERSKINSUBCUTIS	-0.144707	0.0190739	3.28317e-14	DQB10602	-7.58664	3
L12_OTHERSKINSUBCUTIS	-0.116851	0.0222475	1.50176e-07	DQB10603	-5.25234	3
L12_OTHERSKINSUBCUTIS	-0.0769186	0.0151049	3.53768e-07	DPB10201	-5.09229	3
L12_PAPULOSQUAMOUS	-0.706344	0.0814695	4.31949e-18	DRB40101	-8.67005	3
L12_PAPULOSQUAMOUS	0.588078	0.0433389	6.09058e-42	DRB40103N	13.5693	3
L12_PAPULOSQUAMOUS	0.125176	0.0248528	4.73643e-07	DRB10101	5.03669	3
L12_PAPULOSQUAMOUS	0.133436	0.028757	3.48229e-06	DRB10801	4.64011	3
L12_PAPULOSQUAMOUS	0.516928	0.056567	6.34246e-20	DQA10105	9.13833	3
L12_PAPULOSQUAMOUS	0.501555	0.0334125	6.21913e-51	DQB10202	15.011	3
L12_PSORI_GUTTATE	1.54363	0.184765	6.56653e-17	DRB40103N	8.35458	3
L12_PSORI_GUTTATE	1.20268	0.164105	2.32418e-13	DQB10202	7.32869	3
L12_PSORI_NAS	-1.05805	0.217832	1.19058e-06	DRB40101	-4.8572	3
L12_PSORI_NAS	1.17873	0.0952252	3.42278e-35	DRB40103N	12.3784	3
L12_PSORI_NAS	0.886324	0.0813592	1.23157e-27	DQB10202	10.894	3
L12_PSORI_VULG	-0.964106	0.122599	3.72391e-15	DRB40101	-7.86389	3
L12_PSORI_VULG	0.795987	0.0579533	6.26678e-43	DRB40103N	13.735	3
L12_PSORI_VULG	-0.187979	0.0383159	9.29359e-07	DRB10101	-4.90604	3
L12_PSORI_VULG	0.671333	0.0461522	6.18631e-48	DQB10202	14.5461	3
L12_PSORIASIS	-0.834547	0.0957124	2.79892e-18	DRB40101	-8.71931	3
L12_PSORIASIS	0.724905	0.0477516	4.74301e-52	DRB40103N	15.1808	3
L12_PSORIASIS	0.190942	0.0333048	9.8572e-09	DRB10801	5.73317	3
L12_PSORIASIS	0.599542	0.0378001	1.18243e-56	DQB10202	15.8609	3
L12_SEBORRHOEIC	0.203827	0.0441613	3.92127e-06	DPB10301	4.61551	3
L12_ULCERLOWLIMB	-0.307475	0.0438549	2.36324e-12	DRB10101	-7.01118	3
L12_ULCERLOWLIMB	-0.40823	0.0742006	3.76125e-08	DRB10901	-5.50171	3
L12_ULCERLOWLIMB	-0.42225	0.0459112	3.67721e-20	DQB10602	-9.19711	3
L12_ULCERLOWLIMB	-0.388694	0.0543818	8.83726e-13	DQB10603	-7.1475	3
M13_ADHCAPSULITIS	-0.21449	0.0438617	1.00764e-06	DRB10801	-4.89014	3
M13_ADHCAPSULITIS	-0.279763	0.0387781	5.41494e-13	DQB10602	-7.21446	3
M13_ANKYLOSPON	0.371536	0.0551203	1.57891e-11	DRB10101	6.74046	3
M13_ANKYLOSPON	0.478087	0.0731964	6.50818e-11	DRB10404	6.53157	3
M13_ANKYLOSPON	1.84363	0.141698	1.06011e-38	DRB10408	13.011	3
M13_ANKYLOSPON	0.823381	0.0569005	1.85952e-47	DRB10801	14.4706	3
M13_ANKYLOSPON	0.208517	0.0398332	1.65209e-07	DPB10301	5.23475	3
M13_ANKYLOSPON_STRICT	0.385597	0.0826985	3.12114e-06	DRB10101	4.66268	3
M13_ANKYLOSPON_STRICT	0.549048	0.107339	3.13601e-07	DRB10404	5.11508	3
M13_ANKYLOSPON_STRICT	1.89401	0.212616	5.19078e-19	DRB10408	8.90811	3
M13_ANKYLOSPON_STRICT	0.835212	0.0846899	6.08224e-23	DRB10801	9.86201	3
M13_ANKYLOSPON_STRICT	0.347268	0.058747	3.39524e-09	DPB10301	5.91125	3
M13_ARTHINOTH	-0.515205	0.0791727	7.64879e-11	DRB10101	-6.50735	3
M13_ARTHINOTH	-0.556253	0.0951803	5.09018e-09	DRB10801	-5.8442	3
M13_ARTHINOTH	-0.793727	0.147044	6.74344e-08	DQB10202	-5.39788	3
M13_ARTHINOTH	-0.868576	0.170069	3.26971e-07	DQB10301	-5.1072	3
M13_ARTHINOTH	-0.759806	0.0852478	4.97074e-19	DQB10602	-8.91292	3
M13_ARTHINOTH	-0.732599	0.102351	8.20223e-13	DQB10603	-7.15773	3
M13_ARTHROPATHIES	0.169768	0.0311765	5.16935e-08	DRB10408	5.44538	3
M13_ARTHROPATHIES	-0.053796	0.0100921	9.79466e-08	DQB10602	-5.33049	3
M13_ARTHROPATHIES	-0.0613797	0.0117142	1.60763e-07	DQB10603	-5.23979	3
M13_ARTHROPATHIES	-0.103306	0.0160785	1.31774e-10	DQB10604	-6.42511	3
M13_CONNECTNAS	0.400251	0.0780016	2.87721e-07	DQA10501	5.13132	3
M13_DORSOPATHY	0.181349	0.0326984	2.92123e-08	DRB10408	5.54609	3
M13_GIANTCELL	-0.42868	0.0848525	4.37071e-07	DRB10101	-5.05206	3
M13_GIANTCELL	-0.57284	0.0924451	5.77146e-10	DQB10602	-6.19655	3
M13_GIANTCELL	-0.892718	0.181408	8.60741e-07	DQB10604	-4.92107	3
M13_JUVERHEU	0.891033	0.110621	7.95766e-16	DRB10801	8.05485	3
M13_JUVERHEU	-0.636924	0.135444	2.56984e-06	DQB10602	-4.70251	3
M13_JUVERHEU	0.531749	0.0777226	7.8302e-12	DPB10201	6.84162	3
M13_MCTD	0.437537	0.0732624	2.34094e-09	DQA10501	5.97219	3
M13_MICROPOLYANG	1.06291	0.223339	1.94379e-06	DRB10404	4.75918	3
M13_MYOSITIS	0.754126	0.12518	1.69818e-09	DQA10501	6.02432	3
M13_OSTEOCHONDRO	-0.0963861	0.0205644	2.77184e-06	DRB10101	-4.68704	3
M13_OSTEOCHONDRO	-0.121214	0.0247469	9.6742e-07	DQB10603	-4.89815	3
M13_OSTEOMYELITIS	-0.396541	0.0643792	7.29928e-10	DRB10101	-6.15946	3
M13_OSTEOMYELITIS	-0.341369	0.0651977	1.64182e-07	DQB10602	-5.2359	3
M13_OSTEOPOROSIS	-0.188469	0.0404728	3.21344e-06	DQB10603	-4.65668	3
M13_PALINDROMIC	-0.882379	0.174919	4.54731e-07	DQB10602	-5.04449	3
M13_POLYARTHROPATHIES	-0.297696	0.0579722	2.81911e-07	DRB40101	-5.13516	3
M13_POLYARTHROPATHIES	-0.241482	0.036117	2.29173e-11	DRB40103N	-6.68612	3
M13_POLYARTHROPATHIES	-0.315787	0.0500853	2.88218e-10	DRB50202	-6.30499	3
M13_POLYARTHROPATHIES	-0.0819621	0.0157144	1.83082e-07	DRB10101	-5.21574	3
M13_POLYARTHROPATHIES	0.49676	0.0453389	6.17886e-28	DRB10408	10.9566	3
M13_POLYARTHROPATHIES	-0.129371	0.0185846	3.37408e-12	DRB10801	-6.96119	3
M13_POLYARTHROPATHIES	-0.197524	0.0254334	8.07994e-15	DRB10901	-7.76632	3
M13_POLYARTHROPATHIES	-0.147369	0.020175	2.78288e-13	DQA10501	-7.30451	3
M13_POLYARTHROPATHIES	-0.223694	0.0254454	1.48053e-18	DQB10202	-8.79114	3
M13_POLYARTHROPATHIES	-0.308392	0.0167974	2.76916e-75	DQB10602	-18.3595	3
M13_POLYARTHROPATHIES	-0.376135	0.0200646	2.07945e-78	DQB10603	-18.7462	3
M13_POLYARTHROPATHIES	-0.387339	0.0283205	1.39362e-42	DQB10604	-13.677	3
M13_POLYMYALGIA	-0.563011	0.115237	1.03067e-06	DRB40103N	-4.88569	3
M13_POLYMYALGIA	0.285633	0.0581132	8.87286e-07	DRB10404	4.91512	3
M13_POLYMYALGIA	-0.532502	0.0582274	5.95171e-20	DRB10801	-9.1452	3
M13_POLYMYALGIA	-0.623939	0.0841132	1.19038e-13	DRB10901	-7.41785	3
M13_POLYMYALGIA	-0.470288	0.0776838	1.41403e-09	DQB10202	-6.05387	3
M13_POLYMYALGIA	-0.357922	0.0471688	3.24614e-14	DQB10602	-7.58811	3
M13_POLYMYALGIA	-0.275768	0.0547676	4.77268e-07	DQB10603	-5.03523	3
M13_POLYMYALGIA	-0.586199	0.0881867	2.98609e-11	DQB10604	-6.64726	3
M13_POLYMYO	1.26328	0.230946	4.50035e-08	DQA10501	5.47	3
M13_PSORIARTH	-0.906882	0.172986	1.58394e-07	DRB40101	-5.24252	3
M13_PSORIARTH	0.702812	0.0812043	4.93497e-18	DRB40103N	8.65486	3
M13_PSORIARTH	0.804128	0.151234	1.05421e-07	DRB10408	5.31712	3
M13_PSORIARTH	0.261578	0.0561383	3.16935e-06	DRB10801	4.65953	3
M13_PSORIARTH	0.560515	0.0649361	6.0398e-18	DQB10202	8.63179	3
M13_REACTARTH	0.269814	0.0546555	7.94827e-07	DRB10101	4.93663	3
M13_REACTARTH	0.372921	0.073992	4.65478e-07	DRB10404	5.04002	3
M13_REACTARTH	1.06999	0.144663	1.39904e-13	DRB10408	7.39642	3
M13_REACTARTH	0.426698	0.0603189	1.50494e-12	DRB10801	7.07403	3
M13_RHEUMA	-0.282267	0.0472761	2.3638e-09	DRB30202	-5.9706	3
M13_RHEUMA	-0.820181	0.0656657	8.44042e-36	DRB40103N	-12.4902	3
M13_RHEUMA	-0.668713	0.0825881	5.6351e-16	DRB50202	-8.09696	3
M13_RHEUMA	-0.245888	0.0229369	8.18645e-27	DRB10101	-10.7202	3
M13_RHEUMA	0.622479	0.0612856	3.08397e-24	DRB10408	10.157	3
M13_RHEUMA	-0.48588	0.0289821	4.4134e-63	DRB10801	-16.7648	3
M13_RHEUMA	-0.469658	0.0395564	1.63216e-32	DRB10901	-11.8731	3
M13_RHEUMA	-0.449878	0.0315926	5.17387e-46	DQA10501	-14.24	3
M13_RHEUMA	-0.59514	0.0410771	1.4355e-47	DQB10202	-14.4883	3
M13_RHEUMA	-0.628388	0.0256993	4.84711e-132	DQB10602	-24.4515	3
M13_RHEUMA	-0.84825	0.0329903	8.55493e-146	DQB10603	-25.7121	3
M13_RHEUMA	-0.817473	0.0481632	1.30197e-64	DQB10604	-16.973	3
M13_RHEUMA	-0.12271	0.0230881	1.06729e-07	DPB10301	-5.31488	3
M13_RHEUMA	-0.423983	0.0613729	4.90473e-12	DPB11401	-6.90831	3
M13_SACROILIITIS	1.32094	0.193702	9.13806e-12	DRB10408	6.81946	3
M13_SACROILIITIS	0.652284	0.0828377	3.42794e-15	DRB10801	7.87425	3
M13_SJOGREN	0.374908	0.0661021	1.41428e-08	DRB10801	5.67165	3
M13_SJOGREN	0.774267	0.0644885	3.29312e-33	DQA10501	12.0063	3
M13_SJOGREN	0.361768	0.0595385	1.23068e-09	DQB10602	6.0762	3
M13_SOFTTISSUE	-0.0524004	0.0106558	8.76279e-07	DQB10602	-4.91756	3
M13_SPONDYLINFLAMNAS	0.448893	0.0784528	1.05389e-08	DRB10101	5.72182	3
M13_SPONDYLINFLAMNAS	0.528391	0.101979	2.20262e-07	DRB10404	5.18137	3
M13_SPONDYLINFLAMNAS	1.5144	0.201073	5.01185e-14	DRB10408	7.53161	3
M13_SPONDYLINFLAMNAS	0.613011	0.0838178	2.60056e-13	DRB10801	7.31361	3
M13_SPONDYLOPATHY	0.396679	0.0471764	4.15608e-17	DRB10408	8.40841	3
M13_SPONDYLOPATHY	0.0938944	0.0177715	1.26802e-07	DRB10801	5.28341	3
M13_SYNOTEND	-0.0997102	0.0197185	4.26585e-07	DRB10101	-5.05669	3
M13_SYNOTEND	-0.140813	0.02037	4.75199e-12	DQB10602	-6.91279	3
M13_SYNOTEND	-0.116247	0.0236336	8.71173e-07	DQB10603	-4.91871	3
M13_SYNOTEND	-0.183518	0.0330454	2.79989e-08	DQB10604	-5.55351	3
M13_SYSTCONNECT	-0.291857	0.0621645	2.6672e-06	DRB40103N	-4.69491	3
M13_SYSTCONNECT	0.201188	0.0357624	1.84784e-08	DRB10404	5.62568	3
M13_SYSTCONNECT	-0.2486	0.0435537	1.14375e-08	DRB10901	-5.7079	3
M13_SYSTCONNECT	0.192877	0.0308638	4.12344e-10	DQA10501	6.24928	3
M13_SYSTCONNECT	-0.200023	0.0425943	2.65287e-06	DQB10202	-4.69601	3
M13_SYSTCONNECT	-0.230099	0.0326232	1.74796e-12	DQB10603	-7.05324	3
M13_SYSTCONNECT	-0.227983	0.0456399	5.87584e-07	DQB10604	-4.99525	3
M13_TEMPARTERIT	-0.463323	0.0883694	1.57966e-07	DRB10101	-5.24302	3
M13_TEMPARTERIT	-0.532966	0.109135	1.04198e-06	DRB10801	-4.88354	3
M13_TEMPARTERIT	-0.603401	0.0960219	3.29982e-10	DQB10602	-6.28399	3
M13_TEMPARTERIT	-0.551869	0.113712	1.21477e-06	DQB10603	-4.85321	3
M13_TEMPARTERIT	-1.07235	0.199203	7.31802e-08	DQB10604	-5.38318	3
M13_TENDOSYNOVITISNAS	-0.222025	0.0471089	2.44069e-06	DQB10602	-4.71302	3
M13_TENDOSYNOVITISNAS	-0.285248	0.0559766	3.47185e-07	DQB10603	-5.09585	3
M13_TRIGGERFINGER	-0.290831	0.0407202	9.18614e-13	DRB10101	-7.14218	3
M13_TRIGGERFINGER	-0.363741	0.0485322	6.63809e-14	DRB10801	-7.49484	3
M13_TRIGGERFINGER	-0.331908	0.0662106	5.36118e-07	DRB10901	-5.01291	3
M13_TRIGGERFINGER	-0.362852	0.0674129	7.34456e-08	DQB10202	-5.38253	3
M13_TRIGGERFINGER	-0.404414	0.0429803	4.99483e-21	DQB10602	-9.40929	3
M13_TRIGGERFINGER	-0.32021	0.0497924	1.26857e-10	DQB10603	-6.43089	3
M13_TRIGGERFINGER	-0.353872	0.0691552	3.10317e-07	DQB10604	-5.11707	3
M13_WEGENER	-1.18268	0.155486	2.81921e-14	DPB10301	-7.60636	3
MUCOPROCT	0.237744	0.0453032	1.53886e-07	DQB10602	5.24785	3
MUCOPROCT	0.291909	0.0513146	1.28068e-08	DQB10603	5.68862	3
N14_CERVICAL_DYSPLASIA_ALL	-0.387784	0.0838632	3.76397e-06	DRB11201	-4.62401	3
N14_CERVICAL_DYSPLASIA_ALL	-0.363255	0.041054	8.89381e-19	DQB10603	-8.84821	3
N14_CERVICAL_DYSPLASIA_ALL	0.162957	0.0256605	2.14589e-10	DPB10301	6.35052	3
N14_CERVICAL_DYSPLASIA_ALL	-0.163418	0.0243711	2.00825e-11	DPB10402	-6.70542	3
N14_CERVICAL_HSIL	-0.463616	0.0508384	7.5543e-20	DQB10603	-9.1194	3
N14_CERVICAL_HSIL	0.165531	0.0306066	6.36129e-08	DPB10301	5.40834	3
N14_CERVICAL_HSIL	-0.189416	0.0295725	1.50234e-10	DPB10402	-6.40514	3
N14_CHRONEPHROPATH	-0.546756	0.109006	5.28008e-07	DQB10603	-5.01585	3
N14_CHRONKIDNEYDIS	-0.169955	0.029233	6.10756e-09	DRB10101	-5.81379	3
N14_CHRONKIDNEYDIS	-0.315641	0.0488535	1.04027e-10	DQB10202	-6.46098	3
N14_CHRONKIDNEYDIS	-0.241327	0.0303847	1.98309e-15	DQB10602	-7.9424	3
N14_CHRONKIDNEYDIS	-0.198767	0.035298	1.79034e-08	DQB10603	-5.63113	3
N14_DIALYSIS	-0.463262	0.0757964	9.8439e-10	DRB10101	-6.11192	3
N14_DIALYSIS	-0.945016	0.151419	4.3462e-10	DQB10202	-6.24106	3
N14_DIALYSIS	-0.884241	0.0870678	3.12346e-24	DQB10602	-10.1558	3
N14_DIALYSIS	-0.724781	0.102692	1.69117e-12	DQB10603	-7.05783	3
N14_FEMALE_GENITAL_DYSPLASIA_ALL	-0.140703	0.0301664	3.09759e-06	DRB10101	-4.66424	3
N14_FEMALE_GENITAL_DYSPLASIA_ALL	-0.378986	0.0383903	5.50973e-23	DQB10603	-9.87192	3
N14_FEMALE_GENITAL_DYSPLASIA_ALL	0.162362	0.0240751	1.54076e-11	DPB10301	6.74401	3
N14_FEMALE_GENITAL_DYSPLASIA_ALL	-0.150115	0.022771	4.32851e-11	DPB10402	-6.59237	3
N14_FEMALE_GENITAL_HSIL	-0.442701	0.0483125	5.03441e-20	DQB10603	-9.16328	3
N14_FEMALE_GENITAL_HSIL	0.172486	0.0292289	3.60846e-09	DPB10301	5.90121	3
N14_FEMALE_GENITAL_HSIL	-0.184108	0.0282363	7.01888e-11	DPB10402	-6.52025	3
N14_FEMALE_GENITAL_LSIL	-0.323199	0.0558868	7.33373e-09	DQB10603	-5.7831	3
N14_GLOMEINOTH	-0.716811	0.113507	2.69933e-10	DRB40103N	-6.31513	3
N14_GLOMEINOTH	-0.467036	0.0441344	3.6064e-26	DRB10101	-10.5821	3
N14_GLOMEINOTH	-0.541885	0.0541203	1.34174e-23	DRB10801	-10.0126	3
N14_GLOMEINOTH	-0.5007	0.0753464	3.02578e-11	DRB10901	-6.64531	3
N14_GLOMEINOTH	-0.689436	0.148626	3.50563e-06	DQA10105	-4.63873	3
N14_GLOMEINOTH	-0.249398	0.0537075	3.42317e-06	DQA10501	-4.64364	3
N14_GLOMEINOTH	-0.649097	0.0772544	4.38668e-17	DQB10202	-8.40207	3
N14_GLOMEINOTH	-0.689999	0.0901672	1.97199e-14	DQB10301	-7.65244	3
N14_GLOMEINOTH	-0.715441	0.0479855	2.8582e-50	DQB10602	-14.9095	3
N14_GLOMEINOTH	-0.756042	0.0590238	1.45792e-37	DQB10603	-12.8091	3
N14_GLOMEINOTH	-0.173569	0.0366	2.11286e-06	DPB10402	-4.74232	3
N14_GLOMER_NEPHRITIS	-0.259981	0.0526747	7.99093e-07	DQB10602	-4.93559	3
N14_GLOMER_NEPHRITIS	-0.354025	0.0641102	3.34905e-08	DQB10603	-5.52214	3
N14_GLOMERULAR	-0.496731	0.0852854	5.73395e-09	DRB40103N	-5.82434	3
N14_GLOMERULAR	-0.338081	0.0349776	4.21924e-22	DRB10101	-9.66565	3
N14_GLOMERULAR	-0.399872	0.0423972	4.04001e-21	DRB10801	-9.43157	3
N14_GLOMERULAR	-0.391367	0.0583662	2.00903e-11	DRB10901	-6.70537	3
N14_GLOMERULAR	-0.53594	0.114366	2.78354e-06	DQA10105	-4.68618	3
N14_GLOMERULAR	-0.363718	0.0568801	1.61106e-10	DQB10202	-6.39447	3
N14_GLOMERULAR	-0.476396	0.0674296	1.60518e-12	DQB10301	-7.06508	3
N14_GLOMERULAR	-0.525826	0.0374943	1.10928e-44	DQB10602	-14.0242	3
N14_GLOMERULAR	-0.567678	0.0456115	1.47142e-35	DQB10603	-12.4459	3
N14_GLOMERULAR	-0.48174	0.0940028	2.97946e-07	DPB11401	-5.12474	3
N14_PHIMOSIS	-0.208664	0.0334241	4.29431e-10	DRB10101	-6.24294	3
N14_PHIMOSIS	-0.221123	0.0394098	2.01307e-08	DRB10801	-5.61087	3
N14_PHIMOSIS	0.416305	0.0766521	5.60072e-08	DRB11201	5.4311	3
N14_PHIMOSIS	-0.228088	0.0429122	1.06532e-07	DQA10501	-5.31521	3
N14_PHIMOSIS	-0.207564	0.0342523	1.36259e-09	DQB10602	-6.05984	3
N14_PHIMOSIS	-0.288402	0.0416276	4.26425e-12	DQB10603	-6.92813	3
N14_PHIMOSIS	-0.219241	0.028872	3.1125e-14	DPB10201	-7.59355	3
N14_RENALTUB	-0.0793829	0.0151704	1.67018e-07	DRB10101	-5.23274	3
N14_RENALTUB	-0.0713807	0.0155631	4.50663e-06	DQB10602	-4.58653	3
N14_RENALTUB	-0.104365	0.0181963	9.72139e-09	DQB10603	-5.73552	3
N14_RENFAIL	-0.135783	0.0240258	1.59005e-08	DRB10101	-5.65155	3
N14_RENFAIL	-0.199954	0.03866	2.31449e-07	DQB10202	-5.17212	3
N14_RENFAIL	-0.171924	0.0248195	4.2993e-12	DQB10602	-6.92698	3
N14_RENFAIL	-0.166088	0.0289652	9.80636e-09	DQB10603	-5.73404	3
N14_VAGINAL_DYSPLASIA_ALL	-0.747393	0.148709	5.01095e-07	DQB10603	-5.02589	3
N14_VAGINAL_LSIL	-1.04324	0.213682	1.04907e-06	DQB10603	-4.8822	3
N14_VULVAL_DYSPLASIA_ALL	-0.526547	0.113845	3.74355e-06	DQB10603	-4.62513	3
N14_VULVAL_HSIL	-0.690227	0.150249	4.35043e-06	DRB10101	-4.5939	3
NECROVASC_FG	-0.333534	0.0662108	4.71762e-07	DRB10101	-5.03746	3
NECROVASC_FG	0.468947	0.08035	5.33728e-09	DRB10404	5.8363	3
NECROVASC_FG	-0.554177	0.0874772	2.37183e-10	DQB10603	-6.3351	3
NECROVASC_FG	-0.641224	0.135929	2.38944e-06	DQB10604	-4.71734	3
NEURODEGOTH	0.222603	0.025671	4.27012e-18	DQB10602	8.67135	3
O15_DELIV_CAESAR	-0.184467	0.0253571	3.46966e-13	DRB10101	-7.27479	3
O15_DELIV_CAESAR	-0.200285	0.0404335	7.29064e-07	DQB10202	-4.95346	3
O15_DELIV_CAESAR	-0.153112	0.025891	3.34476e-09	DQB10602	-5.91372	3
O15_DELIV_CAESAR	-0.139709	0.0302735	3.93324e-06	DQB10603	-4.61488	3
O15_MATERN_CARE_OTHER	-0.189665	0.0285591	3.11235e-11	DRB10101	-6.64115	3
O15_MATERN_CARE_OTHER	-0.200471	0.0292247	6.90297e-12	DQB10602	-6.85965	3
O15_MATERN_CARE_OTHER	-0.173703	0.0342828	4.04607e-07	DQB10603	-5.06678	3
O15_MATERN_CARE_PELVIC_ABNORM	-0.132814	0.0293671	6.10999e-06	DRB10101	-4.52255	3
O15_MATERN_CARE_PELVIC_ABNORM	-0.140859	0.0301607	3.00794e-06	DQB10602	-4.67028	3
O15_POLYHYDR	-0.377022	0.0766833	8.80566e-07	DQB10602	-4.91661	3
O15_PREG_OTHER_MAT_DISORD	-0.218694	0.0378918	7.85488e-09	DRB40103N	-5.77154	3
O15_PREG_OTHER_MAT_DISORD	-0.16463	0.017137	7.49327e-22	DRB10101	-9.60667	3
O15_PREG_OTHER_MAT_DISORD	-0.104653	0.0197696	1.19913e-07	DRB10801	-5.29363	3
O15_PREG_OTHER_MAT_DISORD	-0.125638	0.0267119	2.55808e-06	DQB10202	-4.70344	3
O15_PREG_OTHER_MAT_DISORD	-0.18129	0.0302614	2.08814e-09	DQB10301	-5.9908	3
O15_PREG_OTHER_MAT_DISORD	-0.186476	0.0176273	3.73739e-26	DQB10602	-10.5788	3
O15_PREG_OTHER_MAT_DISORD	-0.137309	0.0205158	2.18872e-11	DQB10603	-6.69285	3
O15_PREG_OTHER_MAT_DISORD	-0.196852	0.0283504	3.82384e-12	DQB10604	-6.94354	3
OTHER_SYSTCON_FG	-0.250823	0.0503393	6.27172e-07	DRB10901	-4.98266	3
OTHER_SYSTCON_FG	0.205065	0.0354671	7.38844e-09	DQA10501	5.78185	3
OTHER_SYSTCON_FG	-0.272561	0.0504656	6.62984e-08	DQB10202	-5.40092	3
OTHER_SYSTCON_FG	-0.193764	0.0373239	2.08689e-07	DQB10603	-5.19143	3
OTHER_SYSTCON_FG	-0.260697	0.053148	9.33733e-07	DQB10604	-4.90511	3
PSORI_STRICT	0.997107	0.133823	9.269e-14	DRB40103N	7.45092	3
PSORI_STRICT	-0.45875	0.101447	6.1243e-06	DRB10101	-4.52205	3
PSORI_STRICT	0.693803	0.114977	1.59696e-09	DQB10202	6.03426	3
PULM_INFECTIONS	-0.0447024	0.0098987	6.3022e-06	DRB10101	-4.51599	3
PULM_INFECTIONS	-0.0619488	0.0115533	8.23149e-08	DRB10801	-5.36198	3
PULM_INFECTIONS	-0.0517003	0.0101541	3.55079e-07	DQB10602	-5.09159	3
PULM_INFECTIONS	-0.0707441	0.0118236	2.18664e-09	DQB10603	-5.9833	3
RHEU_ARTHRITIS_OTH	0.423055	0.0771991	4.25196e-08	DRB10408	5.48005	3
RHEU_ARTHRITIS_OTH	-0.171635	0.028484	1.68418e-09	DQB10602	-6.02566	3
RHEU_ARTHRITIS_OTH	-0.266438	0.0473255	1.80319e-08	DQB10604	-5.6299	3
RHEUMA_ARHTROPAT_REACTIVE	1.111	0.162803	8.84242e-12	DRB10408	6.82419	3
RHEUMA_ARHTROPAT_REACTIVE	0.396161	0.06895	9.1584e-09	DRB10801	5.74562	3
RHEUMA_NOS	-0.958566	0.125742	2.47321e-14	DRB40103N	-7.62327	3
RHEUMA_NOS	-0.904174	0.166565	5.68786e-08	DRB50202	-5.42835	3
RHEUMA_NOS	-0.200164	0.0403949	7.22663e-07	DRB10101	-4.95517	3
RHEUMA_NOS	0.606887	0.108921	2.52073e-08	DRB10408	5.57183	3
RHEUMA_NOS	-0.351454	0.0499781	2.03356e-12	DRB10801	-7.03216	3
RHEUMA_NOS	-0.392086	0.0690709	1.37412e-08	DRB10901	-5.67658	3
RHEUMA_NOS	-0.475673	0.0565544	4.06882e-17	DQA10501	-8.4109	3
RHEUMA_NOS	-0.684157	0.0761483	2.59825e-19	DQB10202	-8.98454	3
RHEUMA_NOS	-0.604393	0.045461	2.48291e-40	DQB10602	-13.2948	3
RHEUMA_NOS	-0.802641	0.057964	1.32215e-43	DQB10603	-13.8472	3
RHEUMA_NOS	-0.700067	0.083182	3.89269e-17	DQB10604	-8.41609	3
RHEUMA_OTHER_WIDE	-0.664825	0.0921052	5.27182e-13	DRB40103N	-7.2181	3
RHEUMA_OTHER_WIDE	-0.734054	0.129017	1.27351e-08	DRB50202	-5.68958	3
RHEUMA_OTHER_WIDE	0.59835	0.0901596	3.21087e-11	DRB10408	6.63656	3
RHEUMA_OTHER_WIDE	-0.244511	0.0403625	1.37922e-09	DRB10801	-6.05789	3
RHEUMA_OTHER_WIDE	-0.34272	0.0566738	1.47344e-09	DRB10901	-6.04724	3
RHEUMA_OTHER_WIDE	-0.289535	0.044361	6.71886e-11	DQA10501	-6.5268	3
RHEUMA_OTHER_WIDE	-0.498729	0.0596775	6.42943e-17	DQB10202	-8.35707	3
RHEUMA_OTHER_WIDE	-0.471107	0.0368735	2.22384e-37	DQB10602	-12.7763	3
RHEUMA_OTHER_WIDE	-0.566812	0.0451606	3.92335e-36	DQB10603	-12.551	3
RHEUMA_OTHER_WIDE	-0.607762	0.0659653	3.16061e-20	DQB10604	-9.21336	3
RHEUMA_SERONEG	-0.532848	0.113511	2.67596e-06	DRB40103N	-4.69424	3
RHEUMA_SERONEG	0.549749	0.114229	1.48911e-06	DRB10408	4.81269	3
RHEUMA_SERONEG	-0.404488	0.075714	9.17676e-08	DQB10202	-5.34231	3
RHEUMA_SERONEG	-0.421	0.0476291	9.64692e-19	DQB10602	-8.83913	3
RHEUMA_SERONEG	-0.418122	0.0564558	1.29999e-13	DQB10603	-7.40617	3
RHEUMA_SERONEG	-0.559344	0.0841743	3.0306e-11	DQB10604	-6.64508	3
RHEUMA_SEROPOS_OTH	-0.405148	0.0600004	1.45401e-11	DRB30202	-6.75242	3
RHEUMA_SEROPOS_OTH	-0.996159	0.0792047	2.82476e-36	DRB40103N	-12.577	3
RHEUMA_SEROPOS_OTH	-0.679561	0.0918041	1.33851e-13	DRB50202	-7.4023	3
RHEUMA_SEROPOS_OTH	-0.352362	0.026004	7.89371e-42	DRB10101	-13.5503	3
RHEUMA_SEROPOS_OTH	0.648276	0.0679798	1.48013e-21	DRB10408	9.5363	3
RHEUMA_SEROPOS_OTH	-0.731885	0.0346886	8.17181e-99	DRB10801	-21.0987	3
RHEUMA_SEROPOS_OTH	-0.52547	0.0448612	1.09042e-31	DRB10901	-11.7132	3
RHEUMA_SEROPOS_OTH	-0.581724	0.0369533	7.77521e-56	DQA10501	-15.7422	3
RHEUMA_SEROPOS_OTH	-0.717096	0.0475023	1.71961e-51	DQB10202	-15.096	3
RHEUMA_SEROPOS_OTH	-0.795113	0.0297979	7.30702e-157	DQB10602	-26.6835	3
RHEUMA_SEROPOS_OTH	-1.14166	0.0405494	2.09356e-174	DQB10603	-28.1548	3
RHEUMA_SEROPOS_OTH	-1.03244	0.0591223	2.74907e-68	DQB10604	-17.4628	3
RHEUMA_SEROPOS_OTH	-0.206281	0.0442496	3.13515e-06	DPB10101	-4.66176	3
RHEUMA_SEROPOS_OTH	-0.186117	0.0278258	2.25215e-11	DPB10301	-6.68867	3
RHEUMA_SEROPOS_OTH	-0.634675	0.0762552	8.57441e-17	DPB11401	-8.32303	3
RHEUMA_SEROPOS_STRICT	-0.601948	0.0933947	1.15439e-10	DRB30202	-6.44521	3
RHEUMA_SEROPOS_STRICT	-1.27499	0.118108	3.62695e-27	DRB40103N	-10.7952	3
RHEUMA_SEROPOS_STRICT	-0.725758	0.120023	1.4771e-09	DRB50202	-6.04684	3
RHEUMA_SEROPOS_STRICT	-0.488074	0.0343677	8.9654e-46	DRB10101	-14.2015	3
RHEUMA_SEROPOS_STRICT	0.54101	0.0871132	5.28428e-10	DRB10408	6.21042	3
RHEUMA_SEROPOS_STRICT	-1.14587	0.051896	4.90232e-108	DRB10801	-22.0802	3
RHEUMA_SEROPOS_STRICT	-0.63855	0.0600698	2.15809e-26	DRB10901	-10.6301	3
RHEUMA_SEROPOS_STRICT	-0.824767	0.0526802	3.01795e-55	DQA10501	-15.6561	3
RHEUMA_SEROPOS_STRICT	-0.872878	0.0655034	1.64115e-40	DQB10202	-13.3257	3
RHEUMA_SEROPOS_STRICT	-0.944965	0.0403806	4.13031e-121	DQB10602	-23.4015	3
RHEUMA_SEROPOS_STRICT	-1.45015	0.0596074	9.83733e-131	DQB10603	-24.3283	3
RHEUMA_SEROPOS_STRICT	-1.1838	0.0841797	6.43119e-45	DQB10604	-14.0628	3
RHEUMA_SEROPOS_STRICT	-0.265966	0.0405724	5.55097e-11	DPB10301	-6.55535	3
RHEUMA_SEROPOS_STRICT	-0.945899	0.118107	1.15789e-15	DPB11401	-8.00885	3
RHEUMA_SEROPOS_WIDE	-0.403108	0.0594777	1.22305e-11	DRB30202	-6.77746	3
RHEUMA_SEROPOS_WIDE	-0.978565	0.0783608	8.68738e-36	DRB40103N	-12.4879	3
RHEUMA_SEROPOS_WIDE	-0.68519	0.0917758	8.27216e-14	DRB50202	-7.46592	3
RHEUMA_SEROPOS_WIDE	-0.348633	0.025899	2.64414e-41	DRB10101	-13.4612	3
RHEUMA_SEROPOS_WIDE	0.650677	0.0677684	7.8807e-22	DRB10408	9.60148	3
RHEUMA_SEROPOS_WIDE	-0.726215	0.0345153	2.80278e-98	DRB10801	-21.0404	3
RHEUMA_SEROPOS_WIDE	-0.525435	0.0447222	7.15773e-32	DRB10901	-11.7489	3
RHEUMA_SEROPOS_WIDE	-0.572027	0.0367109	9.65742e-55	DQA10501	-15.5819	3
RHEUMA_SEROPOS_WIDE	-0.713643	0.0472983	1.93921e-51	DQB10202	-15.0881	3
RHEUMA_SEROPOS_WIDE	-0.782643	0.0296073	5.55703e-154	DQB10602	-26.4341	3
RHEUMA_SEROPOS_WIDE	-1.12715	0.0402221	8.49205e-173	DQB10603	-28.0231	3
RHEUMA_SEROPOS_WIDE	-1.01651	0.0585407	1.54164e-67	DQB10604	-17.3642	3
RHEUMA_SEROPOS_WIDE	-0.205679	0.0439233	2.83145e-06	DPB10101	-4.68268	3
RHEUMA_SEROPOS_WIDE	-0.184616	0.0276537	2.45575e-11	DPB10301	-6.67599	3
RHEUMA_SEROPOS_WIDE	-0.609519	0.0751076	4.84658e-16	DPB11401	-8.11528	3
RX_ANTIHYP	-0.0586974	0.0106176	3.23358e-08	DRB10101	-5.5283	3
RX_ANTIHYP	-0.0860127	0.0164331	1.65768e-07	DQB10202	-5.23413	3
RX_ANTIHYP	-0.0896767	0.01089	1.79884e-16	DQB10602	-8.23478	3
RX_ANTIHYP	-0.0656843	0.0126358	2.01161e-07	DQB10603	-5.19826	3
RX_CROHN_1STLINE	-0.186304	0.0248901	7.1511e-14	DRB40103N	-7.48507	3
RX_CROHN_1STLINE	-0.192816	0.0336657	1.0201e-08	DRB50202	-5.72735	3
RX_CROHN_1STLINE	-0.0561052	0.0111823	5.23914e-07	DRB10101	-5.01734	3
RX_CROHN_1STLINE	0.0825867	0.0160007	2.45055e-07	DRB10404	5.16144	3
RX_CROHN_1STLINE	0.256009	0.0342599	7.86591e-14	DRB10408	7.47254	3
RX_CROHN_1STLINE	-0.0656674	0.0130574	4.92697e-07	DRB10801	-5.02914	3
RX_CROHN_1STLINE	-0.166788	0.0178067	7.49315e-21	DRB10901	-9.36656	3
RX_CROHN_1STLINE	-0.113614	0.0175773	1.02198e-10	DQB10202	-6.46366	3
RX_CROHN_1STLINE	-0.10362	0.011539	2.70877e-19	DQB10602	-8.97996	3
RX_CROHN_1STLINE	-0.165269	0.0135631	3.72785e-34	DQB10603	-12.1852	3
RX_CROHN_1STLINE	-0.233192	0.0188882	5.12752e-35	DQB10604	-12.3459	3
RX_CROHN_2NDLINE	-0.248158	0.0435728	1.2319e-08	DRB40103N	-5.69525	3
RX_CROHN_2NDLINE	-0.349942	0.0607107	8.21019e-09	DRB50202	-5.76409	3
RX_CROHN_2NDLINE	-0.13774	0.0188968	3.12118e-13	DRB10101	-7.28906	3
RX_CROHN_2NDLINE	0.484036	0.0532878	1.0519e-19	DRB10408	9.08345	3
RX_CROHN_2NDLINE	-0.108777	0.0221582	9.1479e-07	DRB10801	-4.90913	3
RX_CROHN_2NDLINE	-0.23599	0.0308029	1.84077e-14	DRB10901	-7.66129	3
RX_CROHN_2NDLINE	-0.18901	0.0244544	1.08316e-14	DQA10501	-7.72909	3
RX_CROHN_2NDLINE	-0.197271	0.0302505	6.97229e-11	DQB10202	-6.52125	3
RX_CROHN_2NDLINE	-0.291609	0.0200409	5.77876e-48	DQB10602	-14.5507	3
RX_CROHN_2NDLINE	-0.389823	0.0242316	3.12821e-58	DQB10603	-16.0874	3
RX_CROHN_2NDLINE	-0.437354	0.0350502	9.84825e-36	DQB10604	-12.478	3
RX_CROHN_2NDLINE	-0.0818166	0.0172494	2.10424e-06	DPB10301	-4.74315	3
RX_CROHN_2NDLINE	-0.221809	0.0460028	1.42374e-06	DPB11401	-4.82165	3
RX_PARACETAMOL_NSAID	-0.104869	0.0205147	3.18942e-07	DQB10604	-5.1119	3
RX_RHEUMA_BIOLOGICAL	0.930446	0.105361	1.03721e-18	DRB10408	8.83102	3
RX_RHEUMA_BIOLOGICAL	-0.405415	0.0537902	4.80992e-14	DQA10501	-7.53698	3
RX_RHEUMA_BIOLOGICAL	-0.579375	0.0442575	3.70663e-39	DQB10602	-13.091	3
RX_RHEUMA_BIOLOGICAL	-0.581139	0.0526875	2.74106e-28	DQB10603	-11.0299	3
RX_RHEUMA_BIOLOGICAL	-0.504598	0.0729266	4.54022e-12	DQB10604	-6.91926	3
RX_STATIN	-0.129674	0.023544	3.63462e-08	DRB40103N	-5.50774	3
RX_STATIN	-0.0679572	0.0109151	4.78607e-10	DRB10101	-6.22596	3
RX_STATIN	-0.0944083	0.0159831	3.48886e-09	DRB10404	-5.90677	3
RX_STATIN	-0.119308	0.0127381	7.51728e-21	DRB10801	-9.36623	3
RX_STATIN	-0.0839502	0.013679	8.40183e-10	DQA10501	-6.13714	3
RX_STATIN	-0.0963428	0.0169236	1.24978e-08	DQB10202	-5.69279	3
RX_STATIN	-0.169327	0.0112547	3.72021e-51	DQB10602	-15.0451	3
RX_STATIN	-0.134585	0.0130299	5.21361e-25	DQB10603	-10.3289	3
RX_STATIN	0.0449406	0.0093413	1.50211e-06	DPB10301	4.81095	3
SLE_FG	0.757453	0.099961	3.52315e-14	DQA10501	7.57749	3
SPONDYLOARTHRITIS	0.243384	0.0367958	3.72948e-11	DRB10101	6.61444	3
SPONDYLOARTHRITIS	0.340234	0.0497826	8.23498e-12	DRB10404	6.8344	3
SPONDYLOARTHRITIS	1.41785	0.0977997	1.25749e-47	DRB10408	14.4974	3
SPONDYLOARTHRITIS	0.557128	0.0391046	4.67133e-46	DRB10801	14.2471	3
SPONDYLOARTHRITIS	0.146687	0.0279318	1.50777e-07	DPB10301	5.25161	3
SPONDYLOARTHRITIS	-0.12161	0.0266523	5.04706e-06	DPB10402	-4.56282	3
SPONDYLOPATHY_FG	0.353222	0.0434198	4.11791e-16	DRB10101	8.13504	3
SPONDYLOPATHY_FG	0.455543	0.057628	2.68191e-15	DRB10404	7.90488	3
SPONDYLOPATHY_FG	1.65047	0.110873	4.05766e-50	DRB10408	14.8861	3
SPONDYLOPATHY_FG	0.735843	0.0453587	3.48134e-59	DRB10801	16.2228	3
SPONDYLOPATHY_FG	0.189704	0.0318257	2.51127e-09	DPB10301	5.96072	3
T1D	-2.79514	0.191422	2.72667e-48	DRB40103N	-14.602	3
T1D	-1.42738	0.148034	5.30304e-22	DRB50202	-9.64222	3
T1D	-1.43657	0.0406255	6.72449e-274	DRB10101	-35.3613	3
T1D	-0.512414	0.0456647	3.2082e-29	DRB10404	-11.2212	3
T1D	-1.37326	0.0471876	3.3727e-186	DRB10801	-29.1021	3
T1D	-1.14063	0.0683736	1.76248e-62	DRB10901	-16.6823	3
T1D	-2.51827	0.216385	2.64319e-31	DQA10105	-11.6379	3
T1D	-0.524872	0.0408132	7.52387e-38	DQA10501	-12.8603	3
T1D	-1.52962	0.0720217	4.23113e-100	DQB10202	-21.2383	3
T1D	-2.16069	0.110217	1.43046e-85	DQB10301	-19.604	3
T1D	-2.42525	0.242567	1.55071e-23	DQB10503	-9.99828	3
T1D	-3.22705	0.0823668	0	DQB10602	-39.179	3
T1D	-2.24289	0.0669948	9.89939e-246	DQB10603	-33.4785	3
T1D	-1.05491	0.0628685	3.44042e-63	DQB10604	-16.7796	3
T1D	-0.755379	0.040253	1.43783e-78	DPB10402	-18.7658	3
T1D	-1.19222	0.115227	4.33338e-25	DPB11401	-10.3467	3
T1D_EARLY	-3.46978	0.318906	1.43136e-27	DRB40103N	-10.8803	3
T1D_EARLY	-1.54912	0.189653	3.13021e-16	DRB50202	-8.1682	3
T1D_EARLY	-1.47143	0.0502027	7.79063e-189	DRB10101	-29.3098	3
T1D_EARLY	-0.446822	0.0547302	3.23872e-16	DRB10404	-8.16409	3
T1D_EARLY	-1.49156	0.0591728	3.36448e-140	DRB10801	-25.2069	3
T1D_EARLY	-1.12834	0.0824013	1.11536e-42	DRB10901	-13.6932	3
T1D_EARLY	-2.71552	0.282103	6.21169e-22	DQA10105	-9.62597	3
T1D_EARLY	-0.562988	0.0502906	4.32838e-29	DQA10501	-11.1947	3
T1D_EARLY	-1.70361	0.0934355	2.82439e-74	DQB10202	-18.233	3
T1D_EARLY	-2.47819	0.149625	1.29631e-61	DQB10301	-16.5627	3
T1D_EARLY	-3.01054	0.356491	3.04211e-17	DQB10503	-8.44494	3
T1D_EARLY	-3.75654	0.125886	1.15512e-195	DQB10602	-29.8408	3
T1D_EARLY	-2.72394	0.0975615	1.51333e-171	DQB10603	-27.9203	3
T1D_EARLY	-1.20826	0.0798892	1.12119e-51	DQB10604	-15.1242	3
T1D_EARLY	-0.858408	0.0511619	3.52002e-63	DPB10402	-16.7783	3
T1D_EARLY	-1.27145	0.144761	1.59047e-18	DPB11401	-8.78309	3
T1D_STRICT2	-1.2376	0.248296	6.21682e-07	DRB10101	-4.98436	3
T1D_STRICT2	-1.47572	0.316707	3.16847e-06	DRB10801	-4.65959	3
T1D_STRICT2	-3.79027	0.719334	1.3707e-07	DQB10602	-5.26913	3
T1D_STRICT2	-2.89518	0.604805	1.69326e-06	DQB10603	-4.78696	3
T1D_WIDE	-2.42196	0.108718	6.12567e-110	DRB40103N	-22.2774	3
T1D_WIDE	-1.48373	0.106158	2.16319e-44	DRB50202	-13.9767	3
T1D_WIDE	-1.34681	0.0274174	0	DRB10101	-49.1225	3
T1D_WIDE	-0.552398	0.0323622	2.51504e-65	DRB10404	-17.0692	3
T1D_WIDE	-1.25249	0.0318546	0	DRB10801	-39.3189	3
T1D_WIDE	-1.13421	0.0471299	5.72243e-128	DRB10901	-24.0657	3
T1D_WIDE	-1.08091	0.190232	1.3309e-08	DRB11454	-5.68205	3
T1D_WIDE	-2.13449	0.124744	1.23107e-65	DQA10105	-17.1109	3
T1D_WIDE	0.581256	0.10006	6.28199e-09	DQA10303	5.80907	3
T1D_WIDE	-0.544878	0.0284957	1.67453e-81	DQA10501	-19.1214	3
T1D_WIDE	-1.40245	0.0474369	4.27933e-192	DQB10202	-29.5645	3
T1D_WIDE	-1.9301	0.0695902	2.62057e-169	DQB10301	-27.7353	3
T1D_WIDE	-2.13918	0.152084	6.16234e-45	DQB10503	-14.0658	3
T1D_WIDE	-2.5723	0.0424338	0	DQB10602	-60.6192	3
T1D_WIDE	-1.94724	0.0412817	0	DQB10603	-47.1696	3
T1D_WIDE	-0.98876	0.043084	1.48666e-116	DQB10604	-22.9496	3
T1D_WIDE	-0.714098	0.0267375	3.82719e-157	DPB10402	-26.7077	3
T1D_WIDE	-0.44706	0.0793175	1.73706e-08	DPB10501	-5.63634	3
T1D_WIDE	-1.14313	0.076411	1.33458e-50	DPB11401	-14.9603	3
T1D_WIDE2	-0.800251	0.112954	1.39288e-12	DRB10101	-7.08476	3
T1D_WIDE2	-0.717941	0.13268	6.26508e-08	DRB10801	-5.41107	3
T1D_WIDE2	-1.38185	0.254113	5.38985e-08	DRB10901	-5.43795	3
T1D_WIDE2	-0.884686	0.190668	3.48537e-06	DQB10202	-4.63992	3
T1D_WIDE2	-1.3237	0.1308	4.50033e-24	DQB10602	-10.1201	3
T1D_WIDE2	-1.17177	0.152946	1.84016e-14	DQB10603	-7.66133	3
T1D_WIDE2	-0.50728	0.105784	1.62309e-06	DPB10402	-4.79545	3
T2D_WIDE	-0.240569	0.0329842	3.02097e-13	DRB40103N	-7.29346	3
T2D_WIDE	-0.214613	0.0150721	5.24392e-46	DRB10101	-14.239	3
T2D_WIDE	-0.121577	0.0218466	2.62105e-08	DRB10404	-5.56503	3
T2D_WIDE	-0.215485	0.0177199	5.03956e-34	DRB10801	-12.1606	3
T2D_WIDE	-0.197084	0.023902	1.64494e-16	DRB10901	-8.24548	3
T2D_WIDE	-0.342398	0.0442312	9.85553e-15	DQA10105	-7.74111	3
T2D_WIDE	-0.135447	0.0187047	4.44351e-13	DQA10501	-7.24132	3
T2D_WIDE	-0.178029	0.0235383	3.92655e-14	DQB10202	-7.5634	3
T2D_WIDE	-0.239612	0.0267061	2.90625e-19	DQB10301	-8.97221	3
T2D_WIDE	-0.305103	0.0551997	3.25267e-08	DQB10503	-5.52726	3
T2D_WIDE	-0.289607	0.0155662	2.93469e-77	DQB10602	-18.6049	3
T2D_WIDE	-0.235622	0.018061	6.70717e-39	DQB10603	-13.0459	3
T2D_WIDE	-0.170978	0.0245729	3.45118e-12	DQB10604	-6.95801	3
T2D_WIDE	-0.0751755	0.0114226	4.66406e-11	DPB10402	-6.58128	3
THYROTOXICOSIS	-0.267221	0.0548909	1.12604e-06	DRB10901	-4.86823	3
THYROTOXICOSIS	0.429114	0.0357134	2.94594e-33	DQA10501	12.0155	3
THYROTOXICOSIS	-0.272721	0.0539734	4.35217e-07	DQB10202	-5.05287	3
THYROTOXICOSIS	-0.162881	0.0280698	6.52514e-09	DPB10301	-5.80271	3
ULCERPROCT	-0.224278	0.0492106	5.17635e-06	DPB10402	-4.55751	3
WET_AMD	-0.202731	0.0433367	2.89628e-06	DQB10602	-4.67804	3
Z21_KIDNEY_TRANSPLANT_STATUS	-0.621724	0.124949	6.497e-07	DQB10202	-4.97583	3
Z21_KIDNEY_TRANSPLANT_STATUS	-0.769782	0.0794098	3.20411e-22	DQB10602	-9.69379	3
Z21_KIDNEY_TRANSPLANT_STATUS	-0.633914	0.0920913	5.8387e-12	DQB10603	-6.88353	3
ASTHMA_CHILD_EXMORE	-0.294756	0.0375681	4.29831e-15	DRB10101	-7.84591	3
ASTHMA_CHILD_EXMORE	-0.271054	0.0455453	2.65988e-09	DQB10603	-5.95132	3
C3_BASAL_CELL_CARCINOMA_EXALLC	0.133854	0.0218421	8.8852e-10	DRB10101	6.12825	3
C3_BASAL_CELL_CARCINOMA_INCLAVO_EXALLC	0.12719	0.0215536	3.61047e-09	DRB10101	5.90112	3
C3_DLBCL_EXALLC	0.422274	0.0925496	5.05059e-06	DRB10101	4.56268	3
C3_OTHER_SKIN_EXALLC	0.15133	0.0226016	2.14903e-11	DRB10101	6.69552	3
C3_SKIN_EXALLC	0.127816	0.0210173	1.19088e-09	DRB10101	6.08147	3
C3_SQUOMOUS_CELL_CARCINOMA_SKIN_EXALLC	0.261729	0.0516861	4.10951e-07	DRB10101	5.06381	3
CD2_FOLLICULAR_LYMPHOMA_EXALLC	0.658457	0.0844957	6.55447e-15	DRB10101	7.79279	3
CD2_INSITU_CERVIX_UTERI_EXALLC	-0.50174	0.0797557	3.15519e-10	DQB10603	-6.29095	3
CD2_INSITU_CERVIX_UTERI_EXALLC	-0.244796	0.0457139	8.55782e-08	DPB10402	-5.35495	3
CD2_NONFOLLICULAR_LYMPHOMA_EXALLC	0.263203	0.0565902	3.30263e-06	DRB10101	4.65104	3
CD2_NONFOLLICULAR_LYMPHOMA_EXALLC	0.327256	0.0674122	1.20666e-06	DQA10501	4.85454	3
DM_MACULOPATHY_EXMORE	-1.5783	0.135658	2.75475e-31	DRB40103N	-11.6344	3
DM_MACULOPATHY_EXMORE	-0.792149	0.140331	1.653e-08	DRB50202	-5.64488	3
DM_MACULOPATHY_EXMORE	-0.977171	0.0424705	3.8586e-117	DRB10101	-23.0082	3
DM_MACULOPATHY_EXMORE	-0.400065	0.0541191	1.4431e-13	DRB10404	-7.3923	3
DM_MACULOPATHY_EXMORE	-0.917218	0.0501887	1.29968e-74	DRB10801	-18.2754	3
DM_MACULOPATHY_EXMORE	-0.802207	0.0719629	7.36345e-29	DRB10901	-11.1475	3
DM_MACULOPATHY_EXMORE	-1.5253	0.176862	6.45128e-18	DQA10105	-8.62425	3
DM_MACULOPATHY_EXMORE	-0.41878	0.0474184	1.0319e-18	DQA10501	-8.8316	3
DM_MACULOPATHY_EXMORE	-0.994358	0.0739009	2.86655e-41	DQB10202	-13.4553	3
DM_MACULOPATHY_EXMORE	-1.25863	0.096197	4.0699e-39	DQB10301	-13.0839	3
DM_MACULOPATHY_EXMORE	-1.43368	0.215296	2.75533e-11	DQB10503	-6.65909	3
DM_MACULOPATHY_EXMORE	-1.4458	0.0497404	9.43454e-186	DQB10602	-29.0668	3
DM_MACULOPATHY_EXMORE	-1.15254	0.0560082	4.3171e-94	DQB10603	-20.578	3
DM_MACULOPATHY_EXMORE	-0.733606	0.0686612	1.20366e-26	DQB10604	-10.6844	3
DM_MACULOPATHY_EXMORE	-0.353262	0.0382798	2.74662e-20	DPB10402	-9.22842	3
DM_MACULOPATHY_EXMORE	-0.692903	0.110952	4.23562e-10	DPB11401	-6.24509	3
DM_NEPHROPATHY_EXMORE	-0.975347	0.10567	2.70299e-20	DRB40103N	-9.23013	3
DM_NEPHROPATHY_EXMORE	-0.723239	0.0398268	1.07774e-73	DRB10101	-18.1596	3
DM_NEPHROPATHY_EXMORE	-0.267783	0.0529181	4.18549e-07	DRB10404	-5.06032	3
DM_NEPHROPATHY_EXMORE	-0.718666	0.0479419	8.49056e-51	DRB10801	-14.9903	3
DM_NEPHROPATHY_EXMORE	-0.646943	0.067622	1.10003e-21	DRB10901	-9.56705	3
DM_NEPHROPATHY_EXMORE	-1.23829	0.15932	7.705e-15	DQA10105	-7.77234	3
DM_NEPHROPATHY_EXMORE	-0.255629	0.0455076	1.93986e-08	DQA10501	-5.61728	3
DM_NEPHROPATHY_EXMORE	-0.849911	0.0703582	1.35094e-33	DQB10202	-12.0798	3
DM_NEPHROPATHY_EXMORE	-0.969113	0.0847014	2.59281e-30	DQB10301	-11.4415	3
DM_NEPHROPATHY_EXMORE	-0.842556	0.16689	4.45108e-07	DQB10503	-5.04858	3
DM_NEPHROPATHY_EXMORE	-1.03095	0.04404	3.43723e-121	DQB10602	-23.4093	3
DM_NEPHROPATHY_EXMORE	-0.84761	0.0507972	1.65275e-62	DQB10603	-16.6862	3
DM_NEPHROPATHY_EXMORE	-0.536157	0.065639	3.12843e-16	DQB10604	-8.16827	3
DM_NEPHROPATHY_EXMORE	-0.266321	0.0342606	7.64212e-15	DPB10402	-7.77338	3
DM_NEPHROPATHY_EXMORE	-0.547358	0.102191	8.49828e-08	DPB11401	-5.35622	3
DM_RETINOPATHY_EXMORE	-1.02161	0.0672371	3.86283e-52	DRB40103N	-15.1942	3
DM_RETINOPATHY_EXMORE	-0.742359	0.0860335	6.20415e-18	DRB50202	-8.62872	3
DM_RETINOPATHY_EXMORE	-0.724723	0.0250958	2.2391e-183	DRB10101	-28.8783	3
DM_RETINOPATHY_EXMORE	-0.395286	0.0347626	5.82894e-30	DRB10404	-11.371	3
DM_RETINOPATHY_EXMORE	-0.716292	0.0299952	4.91661e-126	DRB10801	-23.8802	3
DM_RETINOPATHY_EXMORE	-0.642923	0.0422884	3.36322e-52	DRB10901	-15.2033	3
DM_RETINOPATHY_EXMORE	-1.0066	0.0873025	9.30963e-31	DQA10105	-11.53	3
DM_RETINOPATHY_EXMORE	-0.36244	0.0296631	2.47496e-34	DQA10501	-12.2185	3
DM_RETINOPATHY_EXMORE	-0.697576	0.0415823	3.66858e-63	DQB10202	-16.7758	3
DM_RETINOPATHY_EXMORE	-0.866781	0.0506136	9.5849e-66	DQB10301	-17.1255	3
DM_RETINOPATHY_EXMORE	-0.856543	0.101322	2.82376e-17	DQB10503	-8.45363	3
DM_RETINOPATHY_EXMORE	-1.08916	0.028135	0	DQB10602	-38.7118	3
DM_RETINOPATHY_EXMORE	-0.972783	0.0329721	2.61774e-191	DQB10603	-29.5032	3
DM_RETINOPATHY_EXMORE	-0.557491	0.0411234	7.24753e-42	DQB10604	-13.5565	3
DM_RETINOPATHY_EXMORE	-0.249266	0.0216166	9.17876e-31	DPB10402	-11.5313	3
DM_RETINOPATHY_EXMORE	-0.507075	0.0634657	1.35214e-15	DPB11401	-7.98975	3
J10_ASTHMA_EXMORE	-0.173646	0.0143687	1.2669e-33	DRB10101	-12.0851	3
J10_ASTHMA_EXMORE	-0.0915714	0.0165633	3.2286e-08	DRB10801	-5.52857	3
J10_ASTHMA_EXMORE	-0.0655995	0.0145664	6.68472e-06	DQB10602	-4.50349	3
J10_ASTHMA_EXMORE	-0.16476	0.0172752	1.465e-21	DQB10603	-9.53737	3
J10_ASTHMA_EXMORE	-0.157132	0.0236993	3.35146e-11	DQB10604	-6.63024	3
J10_ASTHMA_MAIN_EXMORE	-0.167292	0.0158018	3.42797e-26	DRB10101	-10.5869	3
J10_ASTHMA_MAIN_EXMORE	-0.145674	0.0189676	1.58909e-14	DQB10603	-7.68014	3
J10_ASTHMA_MAIN_EXMORE	-0.139202	0.0260495	9.10371e-08	DQB10604	-5.34376	3
KELA_DIAB_INSUL_EXMORE	-0.436849	0.0282221	4.81039e-54	DRB40103N	-15.479	3
KELA_DIAB_INSUL_EXMORE	-0.343494	0.0380896	1.91476e-19	DRB50202	-9.01804	3
KELA_DIAB_INSUL_EXMORE	-0.36855	0.0125032	5.78229e-191	DRB10101	-29.4764	3
KELA_DIAB_INSUL_EXMORE	-0.226932	0.0180978	4.55606e-36	DRB10404	-12.5392	3
KELA_DIAB_INSUL_EXMORE	-0.364204	0.0147202	3.79481e-135	DRB10801	-24.7418	3
KELA_DIAB_INSUL_EXMORE	-0.346841	0.0200243	3.26683e-67	DRB10901	-17.321	3
KELA_DIAB_INSUL_EXMORE	-0.526165	0.0376542	2.25815e-44	DQA10105	-13.9736	3
KELA_DIAB_INSUL_EXMORE	-0.211577	0.0154811	1.60195e-42	DQA10501	-13.6668	3
KELA_DIAB_INSUL_EXMORE	-0.336765	0.019721	2.22156e-65	DQB10202	-17.0765	3
KELA_DIAB_INSUL_EXMORE	-0.421871	0.0225881	7.66136e-78	DQB10301	-18.6767	3
KELA_DIAB_INSUL_EXMORE	-0.510617	0.046764	9.35056e-28	DQB10503	-10.919	3
KELA_DIAB_INSUL_EXMORE	-0.501556	0.0130426	0	DQB10602	-38.4551	3
KELA_DIAB_INSUL_EXMORE	-0.428465	0.0151725	1.91677e-175	DQB10603	-28.2395	3
KELA_DIAB_INSUL_EXMORE	-0.298065	0.020508	7.37122e-48	DQB10604	-14.5341	3
KELA_DIAB_INSUL_EXMORE	-0.120139	0.00967036	1.94979e-35	DPB10402	-12.4234	3
KELA_DIAB_INSUL_EXMORE	-0.263157	0.0291808	1.91325e-19	DPB11401	-9.01813	3

### Sheet: alleles_indiv_regresults_alltra
trait	beta	se	p	allele	Z
AB1_ERYSIPELAS	0.0788398	0.011725	1.76677e-11	DRB40103	6.7241
AB1_ERYSIPELAS	0.113377	0.0168369	1.65226e-11	DRB10401	6.73385
AB1_ERYSIPELAS	0.119273	0.0148007	7.71634e-16	DQA10301	8.05862
AB1_ERYSIPELAS	0.11823	0.01473	1.00332e-15	DQB10302	8.02645
AB1_GASTROENTERITIS_NOS	0.0730376	0.0139376	1.60287e-07	B0801	5.24033
AB1_GASTROENTERITIS_NOS	-0.0757287	0.0121847	5.13105e-10	DRB50101	-6.21504
AB1_GASTROENTERITIS_NOS	0.081293	0.0133301	1.07101e-09	DRB10301	6.09845
AB1_GASTROENTERITIS_NOS	0.0953504	0.0140356	1.09462e-11	DRB10401	6.79348
AB1_GASTROENTERITIS_NOS	-0.0748506	0.0121846	8.09387e-10	DRB11501	-6.14308
AB1_GASTROENTERITIS_NOS	-0.0592155	0.0108375	4.65614e-08	DQA10102	-5.46397
AB1_GASTROENTERITIS_NOS	0.0909137	0.01239	2.17347e-13	DQA10301	7.33767
AB1_GASTROENTERITIS_NOS	0.0825776	0.013291	5.19643e-10	DQA10501	6.21305
AB1_GASTROENTERITIS_NOS	0.0813988	0.0133207	9.91884e-10	DQB10201	6.11071
AB1_GASTROENTERITIS_NOS	0.0915236	0.0123259	1.12519e-13	DQB10302	7.42531
AB1_GASTROENTERITIS_NOS	-0.0726527	0.0122338	2.87347e-09	DQB10602	-5.93867
AB1_INTESTINAL_INFECTIONS	0.0632424	0.0120618	1.57811e-07	B0801	5.2432
AB1_INTESTINAL_INFECTIONS	0.0483582	0.00847664	1.16425e-08	DRB40103	5.70488
AB1_INTESTINAL_INFECTIONS	-0.0752968	0.0104743	6.53934e-13	DRB50101	-7.18874
AB1_INTESTINAL_INFECTIONS	0.0680515	0.0115486	3.80121e-09	DRB10301	5.89262
AB1_INTESTINAL_INFECTIONS	0.08695	0.0121453	8.11894e-13	DRB10401	7.15913
AB1_INTESTINAL_INFECTIONS	-0.0746972	0.0104752	9.97246e-13	DRB11501	-7.13089
AB1_INTESTINAL_INFECTIONS	-0.0585312	0.00931959	3.37605e-10	DQA10102	-6.28045
AB1_INTESTINAL_INFECTIONS	0.0864043	0.0107047	6.9353e-16	DQA10301	8.07165
AB1_INTESTINAL_INFECTIONS	0.0691767	0.0115155	1.88704e-09	DQA10501	6.00724
AB1_INTESTINAL_INFECTIONS	0.067871	0.0115416	4.08913e-09	DQB10201	5.88055
AB1_INTESTINAL_INFECTIONS	0.086529	0.0106512	4.51607e-16	DQB10302	8.12385
AB1_INTESTINAL_INFECTIONS	-0.0727709	0.0105188	4.57428e-12	DQB10602	-6.9182
AB1_OTHER_BACTERIAL	0.0571209	0.00832669	6.88736e-12	DRB40103	6.85997
AB1_OTHER_BACTERIAL	0.0767393	0.0120281	1.77075e-10	DRB10401	6.38001
AB1_OTHER_BACTERIAL	0.0782016	0.0106015	1.62567e-13	DQA10301	7.37645
AB1_OTHER_BACTERIAL	0.0766915	0.0105534	3.67531e-13	DQB10302	7.26701
AB1_OTHER_SUPERF_MYCOSIS	0.38469	0.0725122	1.12561e-07	C0401	5.30518
AB1_OTHER_SUPERF_MYCOSIS	0.470149	0.075715	5.31708e-10	B3501	6.20945
AB1_OTHER_SUPERF_MYCOSIS	0.390629	0.069236	1.68093e-08	DRB10101	5.64199
AB1_OTHER_SUPERF_MYCOSIS	0.378971	0.0691201	4.18675e-08	DQA10101	5.48279
AB1_PARASITIC_NOS	0.829943	0.13556	9.22189e-10	C0202	6.12233
AB1_PARASITIC_NOS	0.918488	0.118135	7.54905e-15	B2705	7.77493
AB1_RUBELLA	0.419907	0.0689781	1.14655e-09	B2705	6.08755
AB1_SALMONELLA_OTH	0.390407	0.0663401	3.98227e-09	B2705	5.88493
AB1_SEXUAL_TRANSMISSION	0.134786	0.0217592	5.84942e-10	A0101	6.19444
AB1_SEXUAL_TRANSMISSION	-0.102848	0.0187985	4.47249e-08	C0401	-5.4711
AB1_SEXUAL_TRANSMISSION	0.209855	0.0184889	7.38699e-30	C0701	11.3503
AB1_SEXUAL_TRANSMISSION	0.263417	0.0207078	4.54083e-37	B0801	12.7206
AB1_SEXUAL_TRANSMISSION	-0.107413	0.0205191	1.65174e-07	B3501	-5.23479
AB1_SEXUAL_TRANSMISSION	0.0944069	0.0167367	1.69351e-08	DRB30101	5.64071
AB1_SEXUAL_TRANSMISSION	0.287932	0.0197778	5.16952e-48	DRB10301	14.5583
AB1_SEXUAL_TRANSMISSION	-0.235762	0.0247549	1.66884e-21	DRB11301	-9.52385
AB1_SEXUAL_TRANSMISSION	-0.237612	0.0256956	2.30539e-20	DQA10103	-9.24716
AB1_SEXUAL_TRANSMISSION	0.126354	0.0197172	1.47139e-10	DQA10301	6.40831
AB1_SEXUAL_TRANSMISSION	0.287387	0.019737	4.9867e-48	DQA10501	14.5608
AB1_SEXUAL_TRANSMISSION	0.287648	0.0197702	5.87625e-48	DQB10201	14.5496
AB1_SEXUAL_TRANSMISSION	0.128535	0.0196063	5.53396e-11	DQB10302	6.55581
AB1_SEXUAL_TRANSMISSION	-0.238642	0.0256906	1.55614e-20	DQB10603	-9.28909
AB1_SEXUAL_TRANSMISSION	0.273931	0.0253743	3.61154e-27	DPB10101	10.7956
AB1_SEXUAL_TRANSMISSION	-0.115905	0.0173566	2.42439e-11	DPB10402	-6.67787
AB1_SEXUAL_TRANSMISSION_NOS	0.224417	0.0285719	4.01502e-15	A0101	7.85446
AB1_SEXUAL_TRANSMISSION_NOS	-0.150203	0.0261229	8.93225e-09	C0401	-5.74985
AB1_SEXUAL_TRANSMISSION_NOS	0.342979	0.0240752	4.73794e-46	C0701	14.2461
AB1_SEXUAL_TRANSMISSION_NOS	0.431413	0.026481	1.13534e-59	B0801	16.2914
AB1_SEXUAL_TRANSMISSION_NOS	0.170057	0.0312397	5.22107e-08	B2705	5.44361
AB1_SEXUAL_TRANSMISSION_NOS	-0.167508	0.0286972	5.312e-09	B3501	-5.83709
AB1_SEXUAL_TRANSMISSION_NOS	0.154217	0.0223744	5.48014e-12	DRB30101	6.89255
AB1_SEXUAL_TRANSMISSION_NOS	-0.319796	0.0582892	4.1028e-08	DRB30301	-5.48637
AB1_SEXUAL_TRANSMISSION_NOS	0.458439	0.0253297	3.25097e-73	DRB10301	18.0989
AB1_SEXUAL_TRANSMISSION_NOS	-0.350069	0.045936	2.5211e-14	DRB10701	-7.6208
AB1_SEXUAL_TRANSMISSION_NOS	0.277427	0.0431937	1.33732e-10	DRB11101	6.42287
AB1_SEXUAL_TRANSMISSION_NOS	-0.409942	0.0678305	1.50688e-09	DRB11201	-6.04363
AB1_SEXUAL_TRANSMISSION_NOS	-0.438615	0.0367411	7.50223e-33	DRB11301	-11.938
AB1_SEXUAL_TRANSMISSION_NOS	-0.309341	0.0565496	4.49365e-08	DRB11302	-5.47026
AB1_SEXUAL_TRANSMISSION_NOS	-0.445868	0.0382765	2.33267e-31	DQA10103	-11.6486
AB1_SEXUAL_TRANSMISSION_NOS	-0.34732	0.0457751	3.26069e-14	DQA10201	-7.58753
AB1_SEXUAL_TRANSMISSION_NOS	0.165815	0.02647	3.74578e-10	DQA10301	6.26427
AB1_SEXUAL_TRANSMISSION_NOS	0.459103	0.0252731	9.65188e-74	DQA10501	18.1657
AB1_SEXUAL_TRANSMISSION_NOS	0.458688	0.0253164	2.28842e-73	DQB10201	18.1182
AB1_SEXUAL_TRANSMISSION_NOS	-0.319813	0.0530071	1.6055e-09	DQB10202	-6.0334
AB1_SEXUAL_TRANSMISSION_NOS	0.169413	0.0263073	1.19652e-10	DQB10302	6.43977
AB1_SEXUAL_TRANSMISSION_NOS	-0.445408	0.0382464	2.41184e-31	DQB10603	-11.6458
AB1_SEXUAL_TRANSMISSION_NOS	-0.31353	0.058637	8.94461e-08	DQB10604	-5.34696
AB1_SEXUAL_TRANSMISSION_NOS	0.438177	0.0322784	5.64063e-42	DPB10101	13.5749
AB1_SEXUAL_TRANSMISSION_NOS	-0.138639	0.0238665	6.28714e-09	DPB10402	-5.80894
AB1_VIRAL_HEMOR_FEVER_NOS	0.292942	0.0395354	1.26665e-13	C0701	7.40962
AB1_VIRAL_HEMOR_FEVER_NOS	-0.273009	0.044535	8.77618e-10	C0702	-6.13021
AB1_VIRAL_HEMOR_FEVER_NOS	-0.251391	0.0463197	5.72096e-08	B0702	-5.42731
AB1_VIRAL_HEMOR_FEVER_NOS	0.25051	0.0466229	7.73864e-08	B0801	5.37312
AB1_VIRAL_HEMOR_FEVER_NOS	0.466854	0.0676082	5.0102e-12	B1302	6.90529
AB1_VIRAL_HEMOR_FEVER_NOS	-0.299346	0.0466936	1.44706e-10	DRB50101	-6.41086
AB1_VIRAL_HEMOR_FEVER_NOS	0.294471	0.0557552	1.28132e-07	DRB10701	5.2815
AB1_VIRAL_HEMOR_FEVER_NOS	-0.298929	0.0466949	1.53609e-10	DRB11501	-6.40175
AB1_VIRAL_HEMOR_FEVER_NOS	-0.216227	0.0400776	6.8446e-08	DQA10102	-5.3952
AB1_VIRAL_HEMOR_FEVER_NOS	0.292672	0.055701	1.48552e-07	DQA10201	5.25435
AB1_VIRAL_HEMOR_FEVER_NOS	0.399875	0.0612226	6.51176e-11	DQB10202	6.53149
AB1_VIRAL_HEMOR_FEVER_NOS	-0.29339	0.046822	3.70245e-10	DQB10602	-6.26608
AB1_VIRAL_OTHER_INTEST_INFECTIONS	0.132276	0.0181543	3.18837e-13	DRB40103	7.28619
AB1_VIRAL_OTHER_INTEST_INFECTIONS	0.194222	0.0253395	1.79114e-14	DRB10401	7.6648
AB1_VIRAL_OTHER_INTEST_INFECTIONS	0.189186	0.0224105	3.12371e-17	DQA10301	8.44184
AB1_VIRAL_OTHER_INTEST_INFECTIONS	0.188634	0.0223036	2.73078e-17	DQB10302	8.45754
AB1_VIRAL_SKIN_MUCOUS_MEMBRANE	-0.0910144	0.0162235	2.02291e-08	C0401	-5.61003
AB1_VIRAL_SKIN_MUCOUS_MEMBRANE	-0.129954	0.0198177	5.47307e-11	DRB30202	-6.55746
AB1_VIRAL_SKIN_MUCOUS_MEMBRANE	0.0751172	0.0136471	3.70724e-08	DRB40103	5.50426
AB1_VIRAL_SKIN_MUCOUS_MEMBRANE	-0.133147	0.0234009	1.27152e-08	DQA10505	-5.68985
AB1_VIRAL_WARTS	-0.307497	0.046864	5.32783e-11	DRB30202	-6.56147
AB1_VIRAL_WARTS	0.286979	0.0281312	1.95376e-24	DRB40103	10.2014
AB1_VIRAL_WARTS	-0.240516	0.0349718	6.09439e-12	DRB10101	-6.87743
AB1_VIRAL_WARTS	0.339277	0.0386793	1.76254e-18	DRB10401	8.77153
AB1_VIRAL_WARTS	0.382441	0.0532257	6.70738e-13	DRB10404	7.18527
AB1_VIRAL_WARTS	-0.344712	0.0490942	2.19586e-12	DRB11301	-7.02144
AB1_VIRAL_WARTS	-0.250266	0.0348877	7.31118e-13	DQA10101	-7.17349
AB1_VIRAL_WARTS	-0.372165	0.0515969	5.47579e-13	DQA10103	-7.21294
AB1_VIRAL_WARTS	0.384696	0.0338195	5.5725e-30	DQA10301	11.375
AB1_VIRAL_WARTS	-0.311955	0.0556481	2.07243e-08	DQA10505	-5.60584
AB1_VIRAL_WARTS	0.384502	0.0336436	3.00695e-30	DQB10302	11.4287
AB1_VIRAL_WARTS	-0.218972	0.0338561	9.94964e-11	DQB10501	-6.46771
AB1_VIRAL_WARTS	-0.370028	0.051528	6.91488e-13	DQB10603	-7.18111
AB1_ZOSTER	-0.244833	0.0468811	1.76591e-07	C0501	-5.22243
AB1_ZOSTER	-0.261038	0.0444581	4.31741e-09	B4402	-5.87155
ALLERG_ASTHMA	-0.13046	0.0197058	3.58304e-11	C0401	-6.62037
ALLERG_ASTHMA	0.15252	0.0199788	2.27384e-14	C0701	7.63411
ALLERG_ASTHMA	0.159867	0.0230384	3.94392e-12	B0801	6.93918
ALLERG_ASTHMA	-0.173218	0.0216808	1.35531e-15	B3501	-7.98946
ALLERG_ASTHMA	-0.13176	0.018666	1.6789e-12	DRB10101	-7.05885
ALLERG_ASTHMA	0.126613	0.0223454	1.4601e-08	DRB10301	5.66619
ALLERG_ASTHMA	-0.128306	0.0185475	4.59061e-12	DQA10101	-6.91769
ALLERG_ASTHMA	0.128119	0.0222828	8.93981e-09	DQA10501	5.74971
ALLERG_ASTHMA	0.127041	0.0223299	1.27563e-08	DQB10201	5.6893
ALLERG_ASTHMA	-0.121825	0.0181749	2.04272e-11	DQB10501	-6.70294
ALLERG_ASTHMA	0.175967	0.0280481	3.52412e-10	DPB10101	6.27377
ALLERG_RHINITIS	-0.097144	0.0184584	1.41825e-07	C0401	-5.26287
ARTRHO_POSTDYSENTERIC	1.06083	0.110326	6.88118e-22	C0102	9.61544
ARTRHO_POSTDYSENTERIC	1.30097	0.109157	9.49617e-33	C0202	11.9184
ARTRHO_POSTDYSENTERIC	1.76619	0.0906131	1.29486e-84	B2705	19.4916
ARTRHO_POSTDYSENTERIC	1.44766	0.199297	3.76236e-13	DRB10408	7.26385
ASTHMA_ACUTE_RESPIRATORY_INFECTIONS	0.10054	0.015838	2.18082e-10	C0701	6.34804
ASTHMA_ACUTE_RESPIRATORY_INFECTIONS	0.116991	0.0181978	1.28583e-10	B0801	6.42884
ASTHMA_ACUTE_RESPIRATORY_INFECTIONS	-0.0920913	0.0165698	2.7324e-08	B3501	-5.55777
ASTHMA_ACUTE_RESPIRATORY_INFECTIONS	0.0957721	0.0128147	7.80135e-14	DRB40103	7.47363
ASTHMA_ACUTE_RESPIRATORY_INFECTIONS	-0.0858001	0.0143872	2.4668e-09	DRB10101	-5.96364
ASTHMA_ACUTE_RESPIRATORY_INFECTIONS	0.0993266	0.0175537	1.52746e-08	DRB10301	5.65845
ASTHMA_ACUTE_RESPIRATORY_INFECTIONS	0.115936	0.0183799	2.83082e-10	DRB10401	6.30777
ASTHMA_ACUTE_RESPIRATORY_INFECTIONS	-0.0875868	0.0143153	9.4505e-10	DQA10101	-6.11842
ASTHMA_ACUTE_RESPIRATORY_INFECTIONS	0.129458	0.0161025	9.01516e-16	DQA10301	8.03957
ASTHMA_ACUTE_RESPIRATORY_INFECTIONS	0.097889	0.0175197	2.30538e-08	DQA10501	5.58737
ASTHMA_ACUTE_RESPIRATORY_INFECTIONS	0.0992352	0.0175434	1.54428e-08	DQB10201	5.65657
ASTHMA_ACUTE_RESPIRATORY_INFECTIONS	0.129899	0.0160191	5.10327e-16	DQB10302	8.10901
ASTHMA_ACUTE_RESPIRATORY_INFECTIONS	-0.0813287	0.0140345	6.83614e-09	DQB10501	-5.7949
ASTHMA_ALLERG	-0.177518	0.0286395	5.70498e-10	C0401	-6.19837
ASTHMA_ALLERG	0.169023	0.0282414	2.165e-09	C0701	5.98492
ASTHMA_ALLERG	-0.238412	0.0318098	6.63444e-14	B3501	-7.49491
ASTHMA_ALLERG	-0.190567	0.027176	2.3441e-12	DRB10101	-7.01231
ASTHMA_ALLERG	-0.188816	0.027009	2.73244e-12	DQA10101	-6.99084
ASTHMA_ALLERG	-0.1913	0.0265301	5.56691e-13	DQB10501	-7.21069
ASTHMA_ALLERG	0.205899	0.0391889	1.48823e-07	DPB10101	5.25401
ASTHMA_EOSINOPHIL_SUGG	0.260748	0.0371836	2.34181e-12	C0701	7.01245
ASTHMA_EOSINOPHIL_SUGG	0.227386	0.0433109	1.52028e-07	B0801	5.25009
ASTHMA_EOSINOPHIL_SUGG	-0.311543	0.0505158	6.94868e-10	DRB30202	-6.16725
ASTHMA_EOSINOPHIL_SUGG	0.30139	0.0303798	3.38257e-23	DRB40103	9.92073
ASTHMA_EOSINOPHIL_SUGG	0.418355	0.0569807	2.10357e-13	DRB10404	7.34204
ASTHMA_EOSINOPHIL_SUGG	-0.35387	0.0533334	3.24403e-11	DRB11301	-6.63505
ASTHMA_EOSINOPHIL_SUGG	-0.348598	0.0552347	2.76842e-10	DQA10103	-6.31122
ASTHMA_EOSINOPHIL_SUGG	0.334539	0.0373908	3.64923e-19	DQA10301	8.94711
ASTHMA_EOSINOPHIL_SUGG	0.330858	0.0372345	6.34722e-19	DQB10302	8.88578
ASTHMA_EOSINOPHIL_SUGG	-0.346065	0.0551528	3.50385e-10	DQB10603	-6.27467
ASTHMA_EOSINOPHIL_SUGG	0.212575	0.0369981	9.16096e-09	DPB10301	5.74557
ASTHMA_INFECTIONS	-0.0856823	0.0131279	6.72257e-11	C0401	-6.52672
ASTHMA_INFECTIONS	0.0904301	0.0137363	4.60147e-11	C0701	6.58329
ASTHMA_INFECTIONS	0.103969	0.0158164	4.91371e-11	B0801	6.57353
ASTHMA_INFECTIONS	-0.108246	0.0143574	4.72139e-14	B3501	-7.5394
ASTHMA_INFECTIONS	0.0969425	0.0110751	2.07424e-18	DRB40103	8.75318
ASTHMA_INFECTIONS	-0.0943493	0.0124318	3.21566e-14	DRB10101	-7.58933
ASTHMA_INFECTIONS	0.120098	0.0158847	4.01131e-14	DRB10401	7.56063
ASTHMA_INFECTIONS	0.13494	0.0224087	1.72534e-09	DRB10404	6.02176
ASTHMA_INFECTIONS	-0.098876	0.0165774	2.45386e-09	DRB11301	-5.9645
ASTHMA_INFECTIONS	-0.0967118	0.0123715	5.39635e-15	DQA10101	-7.81731
ASTHMA_INFECTIONS	-0.105937	0.0172238	7.71978e-10	DQA10103	-6.15058
ASTHMA_INFECTIONS	0.139525	0.0138956	1.00646e-23	DQA10301	10.041
ASTHMA_INFECTIONS	0.138784	0.0138287	1.05894e-23	DQB10302	10.036
ASTHMA_INFECTIONS	-0.0924896	0.0121359	2.51362e-14	DQB10501	-7.62118
ASTHMA_INFECTIONS	-0.107763	0.0172272	3.96597e-10	DQB10603	-6.25536
ASTHMA_NAS	-0.0791327	0.0144352	4.20691e-08	B3501	-5.48194
ASTHMA_NAS	0.0830933	0.0112717	1.68261e-13	DRB40103	7.37186
ASTHMA_NAS	-0.0748931	0.0125171	2.18679e-09	DRB10101	-5.98329
ASTHMA_NAS	0.0945203	0.0162682	6.24292e-09	DRB10401	5.81012
ASTHMA_NAS	-0.0756197	0.0124484	1.24256e-09	DQA10101	-6.07465
ASTHMA_NAS	0.101961	0.0142961	9.8863e-13	DQA10301	7.13208
ASTHMA_NAS	0.102229	0.0142248	6.6366e-13	DQB10302	7.18672
ASTHMA_NAS	-0.0733535	0.0122192	1.93522e-09	DQB10501	-6.00315
ASTHMA_OBESITY	-0.107372	0.0205775	1.80902e-07	B3501	-5.21796
ASTHMA_OBESITY	-0.110837	0.0178769	5.64601e-10	DRB10101	-6.20001
ASTHMA_OBESITY	-0.110261	0.017773	5.50875e-10	DQA10101	-6.20388
ASTHMA_OBESITY	-0.111057	0.0174584	2.00158e-10	DQB10501	-6.36122
ASTHMA_PNEUMONIA	-0.106924	0.0192373	2.7265e-08	B3501	-5.55815
ASTHMA_PNEUMONIA	0.103537	0.0148196	2.81778e-12	DRB40103	6.98653
ASTHMA_PNEUMONIA	0.115155	0.0213422	6.82678e-08	DRB10401	5.39567
ASTHMA_PNEUMONIA	0.198029	0.029225	1.23554e-11	DRB10404	6.77599
ASTHMA_PNEUMONIA	-0.0873979	0.0165425	1.26925e-07	DQA10101	-5.28323
ASTHMA_PNEUMONIA	0.16288	0.018479	1.20408e-18	DQA10301	8.81433
ASTHMA_PNEUMONIA	0.160517	0.0183993	2.68389e-18	DQB10302	8.72406
ASTHMA_PNEUMONIA	-0.0847534	0.0162343	1.78302e-07	DQB10501	-5.22064
AUTOIMMUNE	0.119474	0.00873872	1.49558e-42	A0101	13.6718
AUTOIMMUNE	0.0589739	0.00539825	8.78925e-28	A0201	10.9246
AUTOIMMUNE	-0.0465562	0.00594274	4.72094e-15	A0301	-7.83413
AUTOIMMUNE	-0.0689779	0.0130496	1.25131e-07	A1101	-5.28584
AUTOIMMUNE	-0.0527823	0.00899164	4.35395e-09	A2402	-5.87015
AUTOIMMUNE	-0.0746328	0.0132334	1.70326e-08	A3101	-5.63972
AUTOIMMUNE	0.0829867	0.00978883	2.29703e-17	C0102	8.47769
AUTOIMMUNE	0.0702148	0.01075	6.50667e-11	C0202	6.53161
AUTOIMMUNE	-0.0988736	0.00941455	8.43849e-26	C0303	-10.5022
AUTOIMMUNE	-0.103438	0.00713117	1.12475e-47	C0401	-14.5051
AUTOIMMUNE	0.20602	0.00744959	2.41147e-168	C0701	27.6553
AUTOIMMUNE	-0.0715493	0.00729011	9.74398e-23	C0702	-9.81458
AUTOIMMUNE	-0.143992	0.0225363	1.66586e-10	C1402	-6.38936
AUTOIMMUNE	-0.0861262	0.0163091	1.28583e-07	C1502	-5.28085
AUTOIMMUNE	-0.129454	0.00766175	4.80477e-64	B0702	-16.8961
AUTOIMMUNE	0.25872	0.00851716	1.12858e-202	B0801	30.3763
AUTOIMMUNE	0.0916391	0.0147103	4.67626e-10	B1302	6.2296
AUTOIMMUNE	0.12978	0.00926226	1.32289e-44	B2705	14.0117
AUTOIMMUNE	-0.0806716	0.00772045	1.47951e-25	B3501	-10.4491
AUTOIMMUNE	0.138492	0.0134513	7.36207e-25	B3901	10.2958
AUTOIMMUNE	-0.0781421	0.0107863	4.33845e-13	B4001	-7.24456
AUTOIMMUNE	-0.205253	0.0299941	7.74836e-12	B4403	-6.84313
AUTOIMMUNE	-0.108267	0.011259	6.84342e-22	B5101	-9.61601
AUTOIMMUNE	0.12818	0.0176351	3.63538e-13	B5601	7.26849
AUTOIMMUNE	0.0682737	0.00659592	4.14577e-25	DRB30101	10.3509
AUTOIMMUNE	-0.0751932	0.0085054	9.51696e-19	DRB30202	-8.84064
AUTOIMMUNE	-0.154338	0.0147513	1.28143e-25	DRB30301	-10.4627
AUTOIMMUNE	-0.17223	0.0308676	2.41011e-08	DRB40101	-5.57964
AUTOIMMUNE	0.214383	0.00605456	1.26447e-274	DRB40103	35.4085
AUTOIMMUNE	-0.139511	0.00757414	9.17799e-76	DRB50101	-18.4194
AUTOIMMUNE	-0.0994367	0.00672231	1.6489e-49	DRB10101	-14.792
AUTOIMMUNE	0.252695	0.00817678	1.05745e-209	DRB10301	30.9039
AUTOIMMUNE	0.295356	0.00861826	2.12252e-257	DRB10401	34.271
AUTOIMMUNE	0.197848	0.0124831	1.42365e-56	DRB10404	15.8492
AUTOIMMUNE	0.290966	0.0225799	5.39122e-38	DRB10408	12.8861
AUTOIMMUNE	-0.0745472	0.0140239	1.06234e-07	DRB11101	-5.31572
AUTOIMMUNE	-0.190861	0.00905176	1.08071e-98	DRB11301	-21.0855
AUTOIMMUNE	-0.151306	0.0143894	7.36074e-26	DRB11302	-10.5151
AUTOIMMUNE	-0.139886	0.0075767	4.12727e-76	DRB11501	-18.4626
AUTOIMMUNE	-0.0962372	0.00667953	4.62361e-47	DQA10101	-14.4078
AUTOIMMUNE	-0.145388	0.00677737	4.37049e-102	DQA10102	-21.452
AUTOIMMUNE	-0.191293	0.00938068	1.95786e-92	DQA10103	-20.3923
AUTOIMMUNE	0.283987	0.00762518	1.35625e-303	DQA10301	37.2434
AUTOIMMUNE	0.220956	0.0165574	1.26933e-40	DQA10303	13.3448
AUTOIMMUNE	0.249954	0.00815836	3.84178e-206	DQA10501	30.6378
AUTOIMMUNE	0.253546	0.00817035	1.96797e-211	DQB10201	31.0325
AUTOIMMUNE	0.283732	0.00758813	5.37102e-306	DQB10302	37.3915
AUTOIMMUNE	-0.0601137	0.0112183	8.3904e-08	DQB10303	-5.35853
AUTOIMMUNE	-0.0982585	0.00656237	1.10187e-50	DQB10501	-14.973
AUTOIMMUNE	-0.141652	0.00761507	3.12527e-77	DQB10602	-18.6015
AUTOIMMUNE	-0.191443	0.00937609	1.15147e-92	DQB10603	-20.4182
AUTOIMMUNE	-0.160658	0.0149219	4.94948e-27	DQB10604	-10.7666
AUTOIMMUNE	0.170111	0.010707	7.69909e-57	DPB10101	15.8878
AUTOIMMUNE	-0.055698	0.00761766	2.63815e-13	DPB10301	-7.31168
AUTOIMMUNE	0.0482396	0.00520138	1.78638e-20	DPB10401	9.27439
AUTOIMMUNE	-0.0831243	0.00656207	8.9643e-37	DPB10402	-12.6674
AUTOIMMUNE	-0.153647	0.0176522	3.20102e-18	DPB10501	-8.7041
AUTOIMMUNE_HYPERTHYROIDISM	0.369567	0.0478231	1.0942e-14	A0101	7.7278
AUTOIMMUNE_HYPERTHYROIDISM	0.523253	0.0400795	5.92054e-39	C0701	13.0554
AUTOIMMUNE_HYPERTHYROIDISM	0.688704	0.0427611	2.32091e-58	B0801	16.1058
AUTOIMMUNE_HYPERTHYROIDISM	0.484281	0.036278	1.19772e-40	DRB30101	13.3492
AUTOIMMUNE_HYPERTHYROIDISM	-0.250856	0.0417004	1.79152e-09	DRB40103	-6.01566
AUTOIMMUNE_HYPERTHYROIDISM	0.749955	0.0405731	2.77671e-76	DRB10301	18.484
AUTOIMMUNE_HYPERTHYROIDISM	0.74785	0.0405239	4.79283e-76	DQA10501	18.4546
AUTOIMMUNE_HYPERTHYROIDISM	0.750047	0.0405469	2.13218e-76	DQB10201	18.4983
AUTOIMMUNE_HYPERTHYROIDISM	0.655349	0.0521823	3.55522e-36	DPB10101	12.5588
AUTOIMMUNE_NONTHYROID	0.137619	0.0106449	3.12022e-38	A0101	12.9282
AUTOIMMUNE_NONTHYROID	0.117607	0.00664323	3.95933e-70	A0201	17.7032
AUTOIMMUNE_NONTHYROID	-0.120307	0.00750738	8.52278e-58	A0301	-16.0252
AUTOIMMUNE_NONTHYROID	-0.121681	0.0166176	2.43605e-13	A1101	-7.32238
AUTOIMMUNE_NONTHYROID	0.195482	0.0116557	3.95898e-63	C0102	16.7713
AUTOIMMUNE_NONTHYROID	0.17538	0.012821	1.35346e-42	C0202	13.6791
AUTOIMMUNE_NONTHYROID	-0.168812	0.00909306	6.18344e-77	C0401	-18.5649
AUTOIMMUNE_NONTHYROID	-0.123747	0.0144687	1.20175e-17	C0501	-8.55276
AUTOIMMUNE_NONTHYROID	0.0700352	0.0129768	6.7774e-08	C0602	5.39697
AUTOIMMUNE_NONTHYROID	0.192812	0.00908174	4.97274e-100	C0701	21.2307
AUTOIMMUNE_NONTHYROID	-0.0868484	0.00913868	2.03158e-21	C0702	-9.50339
AUTOIMMUNE_NONTHYROID	-0.153267	0.0285418	7.87672e-08	C1402	-5.36993
AUTOIMMUNE_NONTHYROID	-0.179785	0.0211652	1.99021e-17	C1502	-8.49436
AUTOIMMUNE_NONTHYROID	-0.14271	0.00964908	1.69945e-49	B0702	-14.79
AUTOIMMUNE_NONTHYROID	0.267785	0.0102452	1.3662e-150	B0801	26.1375
AUTOIMMUNE_NONTHYROID	0.145708	0.0177553	2.27845e-16	B1302	8.20644
AUTOIMMUNE_NONTHYROID	0.0596729	0.00925572	1.13979e-10	B1501	6.44714
AUTOIMMUNE_NONTHYROID	0.307688	0.0108068	2.62476e-178	B2705	28.4717
AUTOIMMUNE_NONTHYROID	-0.165563	0.00989849	8.45814e-63	B3501	-16.7261
AUTOIMMUNE_NONTHYROID	0.127388	0.0165134	1.21715e-14	B3901	7.71423
AUTOIMMUNE_NONTHYROID	-0.0747831	0.0134807	2.89932e-08	B4001	-5.54741
AUTOIMMUNE_NONTHYROID	-0.185487	0.0214217	4.76588e-18	B4002	-8.65884
AUTOIMMUNE_NONTHYROID	-0.142212	0.0137405	4.19172e-25	B4402	-10.3498
AUTOIMMUNE_NONTHYROID	-0.238355	0.0384897	5.91387e-10	B4403	-6.19271
AUTOIMMUNE_NONTHYROID	-0.179392	0.0144757	2.86424e-35	B5101	-12.3926
AUTOIMMUNE_NONTHYROID	0.21814	0.0209042	1.71271e-25	B5601	10.4352
AUTOIMMUNE_NONTHYROID	0.044446	0.00817761	5.47707e-08	DRB30101	5.43508
AUTOIMMUNE_NONTHYROID	-0.184822	0.0109873	1.70204e-63	DRB30202	-16.8214
AUTOIMMUNE_NONTHYROID	-0.222828	0.0397156	2.01643e-08	DRB40101	-5.61059
AUTOIMMUNE_NONTHYROID	0.213711	0.00739309	9.78292e-184	DRB40103	28.9069
AUTOIMMUNE_NONTHYROID	-0.100398	0.0094102	1.42126e-26	DRB50101	-10.669
AUTOIMMUNE_NONTHYROID	-0.0849978	0.00838396	3.74167e-24	DRB10101	-10.1381
AUTOIMMUNE_NONTHYROID	0.248244	0.00988125	2.80658e-139	DRB10301	25.1227
AUTOIMMUNE_NONTHYROID	0.338054	0.010239	4.74225e-239	DRB10401	33.0163
AUTOIMMUNE_NONTHYROID	0.169717	0.0152493	9.01276e-29	DRB10404	11.1295
AUTOIMMUNE_NONTHYROID	0.40194	0.0261545	2.68593e-53	DRB10408	15.3679
AUTOIMMUNE_NONTHYROID	-0.163079	0.0183272	5.67555e-19	DRB10901	-8.89821
AUTOIMMUNE_NONTHYROID	-0.190199	0.018301	2.67316e-25	DRB11101	-10.3928
AUTOIMMUNE_NONTHYROID	-0.170411	0.0210611	5.90294e-16	DRB11201	-8.0913
AUTOIMMUNE_NONTHYROID	-0.238389	0.0116197	1.55282e-93	DRB11301	-20.5159
AUTOIMMUNE_NONTHYROID	-0.307642	0.0434194	1.38679e-12	DRB11454	-7.08536
AUTOIMMUNE_NONTHYROID	-0.100484	0.00941302	1.33214e-26	DRB11501	-10.675
AUTOIMMUNE_NONTHYROID	-0.0852679	0.00833505	1.45453e-24	DQA10101	-10.23
AUTOIMMUNE_NONTHYROID	-0.110848	0.00843127	1.7643e-39	DQA10102	-13.1473
AUTOIMMUNE_NONTHYROID	-0.23597	0.0120372	1.44672e-85	DQA10103	-19.6034
AUTOIMMUNE_NONTHYROID	-0.254482	0.0325291	5.14921e-15	DQA10104	-7.82321
AUTOIMMUNE_NONTHYROID	0.325613	0.00910259	3.06751e-280	DQA10301	35.7715
AUTOIMMUNE_NONTHYROID	-0.168354	0.0169692	3.36823e-23	DQA10302	-9.92116
AUTOIMMUNE_NONTHYROID	0.207302	0.0201026	6.20669e-25	DQA10303	10.3122
AUTOIMMUNE_NONTHYROID	0.243264	0.00986795	3.50981e-134	DQA10501	24.6519
AUTOIMMUNE_NONTHYROID	-0.177735	0.0129437	6.58289e-43	DQA10505	-13.7314
AUTOIMMUNE_NONTHYROID	0.248311	0.00987421	1.50762e-139	DQB10201	25.1474
AUTOIMMUNE_NONTHYROID	-0.0815454	0.0103829	4.03664e-15	DQB10301	-7.85379
AUTOIMMUNE_NONTHYROID	0.324863	0.00905825	1.12177e-281	DQB10302	35.8638
AUTOIMMUNE_NONTHYROID	-0.167274	0.0145223	1.06465e-30	DQB10303	-11.5185
AUTOIMMUNE_NONTHYROID	-0.0815408	0.00817682	2.01736e-23	DQB10501	-9.97219
AUTOIMMUNE_NONTHYROID	-0.192192	0.0349644	3.86802e-08	DQB10502	-5.49677
AUTOIMMUNE_NONTHYROID	-0.238159	0.0332471	7.87607e-13	DQB10503	-7.16329
AUTOIMMUNE_NONTHYROID	-0.101333	0.0094593	8.89473e-27	DQB10602	-10.7125
AUTOIMMUNE_NONTHYROID	-0.23569	0.0120297	1.79774e-85	DQB10603	-19.5923
AUTOIMMUNE_NONTHYROID	0.240509	0.0127551	2.63198e-79	DPB10101	18.8558
AUTOIMMUNE_NONTHYROID	0.0351345	0.00644882	5.08801e-08	DPB10401	5.44821
AUTOIMMUNE_NONTHYROID	-0.116775	0.00826328	2.42042e-45	DPB10402	-14.1318
AUTOIMMUNE_NONTHYROID	-0.11748	0.0220025	9.32571e-08	DPB10501	-5.3394
AUTOIMMUNE_NONTHYROID_STRICT	0.135785	0.0107661	1.80702e-36	A0101	12.6123
AUTOIMMUNE_NONTHYROID_STRICT	0.119661	0.00671583	5.14641e-71	A0201	17.8178
AUTOIMMUNE_NONTHYROID_STRICT	-0.122043	0.00759626	4.40428e-58	A0301	-16.0662
AUTOIMMUNE_NONTHYROID_STRICT	-0.11778	0.0167908	2.30679e-12	A1101	-7.01456
AUTOIMMUNE_NONTHYROID_STRICT	0.198572	0.0117695	7.26697e-64	C0102	16.8717
AUTOIMMUNE_NONTHYROID_STRICT	0.178525	0.0129456	2.91094e-43	C0202	13.7904
AUTOIMMUNE_NONTHYROID_STRICT	-0.167566	0.00919611	3.493e-74	C0401	-18.2214
AUTOIMMUNE_NONTHYROID_STRICT	-0.121184	0.0146249	1.16935e-16	C0501	-8.28619
AUTOIMMUNE_NONTHYROID_STRICT	0.0717403	0.0131122	4.46844e-08	C0602	5.47126
AUTOIMMUNE_NONTHYROID_STRICT	0.188517	0.0091879	1.48976e-93	C0701	20.5179
AUTOIMMUNE_NONTHYROID_STRICT	-0.0892842	0.00925002	4.80543e-22	C0702	-9.65232
AUTOIMMUNE_NONTHYROID_STRICT	-0.161518	0.0289669	2.46167e-08	C1402	-5.57596
AUTOIMMUNE_NONTHYROID_STRICT	-0.182211	0.0214347	1.88372e-17	C1502	-8.50075
AUTOIMMUNE_NONTHYROID_STRICT	-0.144864	0.00976797	9.30602e-50	B0702	-14.8305
AUTOIMMUNE_NONTHYROID_STRICT	0.261424	0.010368	2.77504e-140	B0801	25.2145
AUTOIMMUNE_NONTHYROID_STRICT	0.149526	0.017921	7.20414e-17	B1302	8.34363
AUTOIMMUNE_NONTHYROID_STRICT	0.0587659	0.00936089	3.43368e-10	B1501	6.27781
AUTOIMMUNE_NONTHYROID_STRICT	0.311538	0.0109068	1.89887e-179	B2705	28.5637
AUTOIMMUNE_NONTHYROID_STRICT	-0.163194	0.0100074	8.74338e-60	B3501	-16.3074
AUTOIMMUNE_NONTHYROID_STRICT	0.125234	0.0167012	6.45526e-14	B3901	7.4985
AUTOIMMUNE_NONTHYROID_STRICT	-0.191283	0.0217232	1.30308e-18	B4002	-8.80547
AUTOIMMUNE_NONTHYROID_STRICT	-0.138187	0.0138835	2.43843e-23	B4402	-9.95335
AUTOIMMUNE_NONTHYROID_STRICT	-0.229224	0.0388237	3.54312e-09	B4403	-5.90422
AUTOIMMUNE_NONTHYROID_STRICT	-0.184745	0.0146728	2.36707e-36	B5101	-12.591
AUTOIMMUNE_NONTHYROID_STRICT	0.218237	0.0211194	4.97172e-25	B5601	10.3335
AUTOIMMUNE_NONTHYROID_STRICT	-0.18236	0.0111089	1.4756e-60	DRB30202	-16.4157
AUTOIMMUNE_NONTHYROID_STRICT	-0.223266	0.0402046	2.8042e-08	DRB40101	-5.55324
AUTOIMMUNE_NONTHYROID_STRICT	0.212493	0.00747372	8.11358e-178	DRB40103	28.4321
AUTOIMMUNE_NONTHYROID_STRICT	-0.10002	0.00951823	7.91167e-26	DRB50101	-10.5083
AUTOIMMUNE_NONTHYROID_STRICT	-0.0812302	0.00847236	9.00947e-22	DRB10101	-9.58767
AUTOIMMUNE_NONTHYROID_STRICT	0.241965	0.0100002	2.44868e-129	DRB10301	24.196
AUTOIMMUNE_NONTHYROID_STRICT	0.337017	0.0103441	7.75012e-233	DRB10401	32.5805
AUTOIMMUNE_NONTHYROID_STRICT	0.163821	0.015438	2.63443e-26	DRB10404	10.6115
AUTOIMMUNE_NONTHYROID_STRICT	0.407868	0.0263639	5.47118e-54	DRB10408	15.4707
AUTOIMMUNE_NONTHYROID_STRICT	-0.161309	0.0185318	3.19195e-18	DRB10901	-8.70442
AUTOIMMUNE_NONTHYROID_STRICT	-0.189039	0.0185127	1.7645e-24	DRB11101	-10.2113
AUTOIMMUNE_NONTHYROID_STRICT	-0.163302	0.0212555	1.55648e-14	DRB11201	-7.6828
AUTOIMMUNE_NONTHYROID_STRICT	-0.236975	0.0117542	2.1614e-90	DRB11301	-20.1608
AUTOIMMUNE_NONTHYROID_STRICT	-0.320438	0.0441719	4.03616e-13	DRB11454	-7.25434
AUTOIMMUNE_NONTHYROID_STRICT	-0.100121	0.00952114	7.31924e-26	DRB11501	-10.5156
AUTOIMMUNE_NONTHYROID_STRICT	-0.0816313	0.00842326	3.2872e-22	DQA10101	-9.69118
AUTOIMMUNE_NONTHYROID_STRICT	-0.11011	0.00852721	3.81576e-38	DQA10102	-12.9127
AUTOIMMUNE_NONTHYROID_STRICT	-0.232488	0.0121683	2.25026e-81	DQA10103	-19.106
AUTOIMMUNE_NONTHYROID_STRICT	-0.260821	0.0330011	2.71421e-15	DQA10104	-7.90339
AUTOIMMUNE_NONTHYROID_STRICT	0.322669	0.00920041	1.85555e-269	DQA10301	35.0712
AUTOIMMUNE_NONTHYROID_STRICT	-0.16962	0.0171775	5.36703e-23	DQA10302	-9.87456
AUTOIMMUNE_NONTHYROID_STRICT	0.213878	0.0202749	5.14127e-26	DQA10303	10.5489
AUTOIMMUNE_NONTHYROID_STRICT	0.237136	0.00998662	1.22625e-124	DQA10501	23.7454
AUTOIMMUNE_NONTHYROID_STRICT	-0.175396	0.0130868	5.84452e-41	DQA10505	-13.4025
AUTOIMMUNE_NONTHYROID_STRICT	0.241888	0.0099934	1.9792e-129	DQB10201	24.2048
AUTOIMMUNE_NONTHYROID_STRICT	-0.0784573	0.0104932	7.60677e-14	DQB10301	-7.47695
AUTOIMMUNE_NONTHYROID_STRICT	0.32214	0.00915512	3.17154e-271	DQB10302	35.1869
AUTOIMMUNE_NONTHYROID_STRICT	-0.171393	0.0147141	2.34429e-31	DQB10303	-11.6482
AUTOIMMUNE_NONTHYROID_STRICT	-0.0778376	0.00826329	4.52462e-21	DQB10501	-9.41968
AUTOIMMUNE_NONTHYROID_STRICT	-0.192322	0.0353772	5.43905e-08	DQB10502	-5.43633
AUTOIMMUNE_NONTHYROID_STRICT	-0.246082	0.0337493	3.06601e-13	DQB10503	-7.29147
AUTOIMMUNE_NONTHYROID_STRICT	-0.100996	0.00956804	4.7886e-26	DQB10602	-10.5555
AUTOIMMUNE_NONTHYROID_STRICT	-0.232181	0.0121605	2.88617e-81	DQB10603	-19.093
AUTOIMMUNE_NONTHYROID_STRICT	0.236523	0.0129017	4.54013e-75	DPB10101	18.3327
AUTOIMMUNE_NONTHYROID_STRICT	0.034409	0.00652157	1.31901e-07	DPB10401	5.27619
AUTOIMMUNE_NONTHYROID_STRICT	-0.114855	0.00835457	5.26885e-43	DPB10402	-13.7475
AUTOIMMUNE_NONTHYROID_STRICT	-0.121782	0.0222922	4.68234e-08	DPB10501	-5.46297
BLEEDING	0.051426	0.0092243	2.4744e-08	DRB40103	5.57506
BLEEDING	0.0891682	0.013288	1.94072e-11	DRB10401	6.71041
BLEEDING	0.0942132	0.011688	7.58837e-16	DQA10301	8.06066
BLEEDING	0.0940313	0.01163	6.20376e-16	DQB10302	8.08525
BRONCHITIS	0.0413337	0.00749649	3.51283e-08	DRB40103	5.51374
BRONCHITIS	0.0668614	0.0108003	5.99046e-10	DRB10401	6.19068
BRONCHITIS	0.0604862	0.00952032	2.10631e-10	DQA10301	6.35338
BRONCHITIS	0.0598739	0.00947467	2.62645e-10	DQB10302	6.31936
C_DIFFICILE_ENTEROCOLITIS	0.197102	0.0316026	4.46328e-10	C0401	6.2369
C_DIFFICILE_ENTEROCOLITIS	0.249753	0.0335876	1.03883e-13	B3501	7.43587
C_DIFFICILE_ENTEROCOLITIS	-0.199787	0.0339855	4.13781e-09	DRB30101	-5.87859
C_DIFFICILE_ENTEROCOLITIS	0.182097	0.0301457	1.53585e-09	DRB10101	6.04055
C_DIFFICILE_ENTEROCOLITIS	0.183452	0.0299693	9.27884e-10	DQA10101	6.12135
C_DIFFICILE_ENTEROCOLITIS	0.177753	0.0295158	1.71949e-09	DQB10501	6.02231
CHARCOT	0.507986	0.0682442	9.79428e-14	DRB40103	7.44365
CHARCOT	0.537566	0.085565	3.33071e-10	DRB10301	6.28255
CHARCOT	0.778372	0.0843684	2.81269e-20	DRB10401	9.22587
CHARCOT	0.812867	0.0756598	6.34341e-27	DQA10301	10.7437
CHARCOT	0.522595	0.0857934	1.11981e-09	DQA10501	6.09132
CHARCOT	0.536012	0.0855558	3.72684e-10	DQB10201	6.26506
CHARCOT	0.800545	0.0754724	2.76103e-26	DQB10302	10.6071
CHILDHOOD_ALLERGY	-0.137855	0.0264867	1.94312e-07	DRB10101	-5.2047
CHILDHOOD_ALLERGY	0.215025	0.0322475	2.59377e-11	DRB10401	6.66796
CHILDHOOD_ALLERGY	-0.137071	0.0263349	1.94084e-07	DQA10101	-5.20492
CHILDHOOD_ALLERGY	0.160434	0.0303561	1.2566e-07	DQB10301	5.28507
CHILDHOOD_ALLERGY	-0.136122	0.0258109	1.33599e-07	DQB10501	-5.27384
CHIRBIL_NAS	1.16104	0.185632	3.98685e-10	DRB10801	6.25454
CHIRBIL_NAS	1.144	0.18552	6.98521e-10	DQA10401	6.16642
CHIRBIL_NAS	1.14481	0.185647	6.97657e-10	DQB10402	6.16662
CHIRBIL_PRIM	0.374576	0.0702874	9.86401e-08	C0401	5.32921
CHIRBIL_PRIM	0.940176	0.0709069	3.98609e-40	DRB10801	13.2593
CHIRBIL_PRIM	0.923849	0.0708794	7.8284e-39	DQA10401	13.0341
CHIRBIL_PRIM	0.923676	0.070914	8.78652e-39	DQB10402	13.0253
CHIRBIL_PRIM	0.5601	0.0708322	2.62787e-15	DPB10301	7.90742
CHRONHEP_NAS	0.64446	0.101417	2.09035e-10	B0801	6.35455
CHRONOTH	-0.214239	0.0409435	1.672e-07	DRB10101	-5.23254
CHRONOTH	-0.214162	0.0406987	1.42385e-07	DQA10101	-5.26214
CHRONOTH	0.238875	0.0454843	1.50609e-07	DQB10402	5.25181
CHRONSMALL	-0.249096	0.0454237	4.1624e-08	C0401	-5.48382
CHRONSMALL	-0.231185	0.0423618	4.83157e-08	DRB10101	-5.4574
CHRONSMALL	0.375885	0.0690358	5.18693e-08	DRB11101	5.44478
CHRONSMALL	-0.22733	0.042038	6.38316e-08	DQA10101	-5.40772
CHRONSMALL	0.304304	0.0514356	3.29445e-09	DQA10505	5.91621
CREST	0.817435	0.0888099	3.43828e-20	DRB10801	9.20432
CREST	0.847235	0.087569	3.84868e-22	DQA10401	9.67506
CREST	0.847098	0.0876087	4.07926e-22	DQB10402	9.66911
CROHN_ARTHR	0.785271	0.126361	5.14826e-10	C0202	6.21452
CROHN_ARTHR	0.823871	0.111194	1.26938e-13	B2705	7.40933
D3_AGRANULOCYTOSIS	0.204129	0.0387308	1.36084e-07	B0801	5.27046
D3_ALLERGPURPURA	0.318847	0.0547394	5.71746e-09	DRB10101	5.82482
D3_ALLERGPURPURA	0.31926	0.0544592	4.56317e-09	DQA10101	5.86237
D3_ALLERGPURPURA	0.314314	0.0537122	4.86226e-09	DQB10501	5.85182
D3_ANAEMIA	-0.0670663	0.012063	2.70311e-08	C0401	-5.55965
D3_ANAEMIA	-0.0636605	0.011346	2.01328e-08	DRB10101	-5.61086
D3_ANAEMIA	0.0784414	0.0138861	1.61466e-08	DRB10301	5.64891
D3_ANAEMIA	0.0844205	0.014818	1.21812e-08	DRB10401	5.69717
D3_ANAEMIA	-0.0612497	0.0112682	5.4602e-08	DQA10101	-5.43563
D3_ANAEMIA	0.0731934	0.0131381	2.53149e-08	DQA10301	5.57109
D3_ANAEMIA	0.0760691	0.0138564	4.02336e-08	DQA10501	5.48982
D3_ANAEMIA	0.0772506	0.0138801	2.61307e-08	DQB10201	5.56556
D3_ANAEMIA	0.0722713	0.0130791	3.28127e-08	DQB10302	5.52573
D3_ANAEMIA	-0.0589303	0.0110562	9.81707e-08	DQB10501	-5.33008
D3_ANAEMIA_B12_DEF	-0.245429	0.0351381	2.85449e-12	C0401	-6.98471
D3_ANAEMIA_B12_DEF	-0.215933	0.0380389	1.37357e-08	B3501	-5.67665
D3_ANAEMIA_B12_DEF	0.247598	0.0311783	2e-15	DRB50101	7.94135
D3_ANAEMIA_B12_DEF	-0.263984	0.0332348	1.97358e-15	DRB10101	-7.94299
D3_ANAEMIA_B12_DEF	0.25108	0.0311546	7.68303e-16	DRB11501	8.05914
D3_ANAEMIA_B12_DEF	-0.269393	0.0330772	3.81284e-16	DQA10101	-8.14436
D3_ANAEMIA_B12_DEF	0.175038	0.0288679	1.33267e-09	DQA10102	6.06341
D3_ANAEMIA_B12_DEF	-0.25721	0.0456496	1.75634e-08	DQA10103	-5.63443
D3_ANAEMIA_B12_DEF	-0.285835	0.0326006	1.82196e-18	DQB10501	-8.7678
D3_ANAEMIA_B12_DEF	0.250884	0.0312951	1.08623e-15	DQB10602	8.0167
D3_ANAEMIA_B12_DEF	-0.251538	0.0455237	3.28686e-08	DQB10603	-5.52543
D3_ANAEMIA_IRONDEF	-0.0963526	0.0182489	1.29243e-07	B3501	-5.27992
D3_DEF_IIGA	0.846868	0.159751	1.15069e-07	B0801	5.30116
D3_IMMUNEMECHANISM	0.187002	0.0284853	5.20822e-11	A0101	6.56486
D3_IMMUNEMECHANISM	-0.247868	0.0264843	8.04668e-21	C0401	-9.35904
D3_IMMUNEMECHANISM	0.23494	0.0244115	6.3232e-22	C0701	9.62414
D3_IMMUNEMECHANISM	0.339054	0.0268574	1.55222e-36	B0801	12.6242
D3_IMMUNEMECHANISM	-0.267021	0.0291822	5.68528e-20	B3501	-9.15015
D3_IMMUNEMECHANISM	0.241699	0.0213953	1.36097e-29	DRB30101	11.2968
D3_IMMUNEMECHANISM	0.128626	0.0243019	1.20444e-07	DRB50101	5.29282
D3_IMMUNEMECHANISM	-0.306381	0.0253194	1.04809e-33	DRB10101	-12.1006
D3_IMMUNEMECHANISM	0.290351	0.0262625	2.05673e-28	DRB10301	11.0557
D3_IMMUNEMECHANISM	0.456946	0.0863074	1.19411e-07	DRB11454	5.2944
D3_IMMUNEMECHANISM	0.129244	0.0243047	1.0511e-07	DRB11501	5.31766
D3_IMMUNEMECHANISM	-0.306166	0.0251501	4.29957e-34	DQA10101	-12.1736
D3_IMMUNEMECHANISM	0.137952	0.0218671	2.8146e-10	DQA10102	6.30866
D3_IMMUNEMECHANISM	0.458591	0.0661951	4.27209e-12	DQA10104	6.92787
D3_IMMUNEMECHANISM	0.285651	0.0262402	1.34424e-27	DQA10501	10.886
D3_IMMUNEMECHANISM	0.290134	0.026246	2.0864e-28	DQB10201	11.0544
D3_IMMUNEMECHANISM	-0.290482	0.0245254	2.30772e-32	DQB10501	-11.8441
D3_IMMUNEMECHANISM	0.473325	0.0675008	2.34697e-12	DQB10503	7.01214
D3_IMMUNEMECHANISM	0.337807	0.0331289	2.05052e-24	DPB10101	10.1967
D3_IMMUNEMECHANISM	-0.173755	0.0236418	1.99007e-13	DPB10402	-7.34946
D3_SARCOIDOSIS	0.291796	0.0332811	1.82464e-18	A0101	8.76763
D3_SARCOIDOSIS	-0.139034	0.0258536	7.54228e-08	A0301	-5.37775
D3_SARCOIDOSIS	-0.433176	0.0347027	9.30316e-36	C0401	-12.4825
D3_SARCOIDOSIS	0.345512	0.0286465	1.69238e-33	C0701	12.0612
D3_SARCOIDOSIS	0.186631	0.0284048	5.01823e-11	C0702	6.57039
D3_SARCOIDOSIS	0.199775	0.0292251	8.15794e-12	B0702	6.83575
D3_SARCOIDOSIS	0.474081	0.0311059	1.89384e-52	B0801	15.2409
D3_SARCOIDOSIS	-0.483282	0.038897	1.92095e-35	B3501	-12.4246
D3_SARCOIDOSIS	0.359208	0.0252307	5.40428e-46	DRB30101	14.2369
D3_SARCOIDOSIS	0.242403	0.0284619	1.64071e-17	DRB50101	8.51677
D3_SARCOIDOSIS	-0.609664	0.0345735	1.35427e-69	DRB10101	-17.6338
D3_SARCOIDOSIS	0.419259	0.03051	5.71252e-43	DRB10301	13.7417
D3_SARCOIDOSIS	0.243896	0.0284587	1.03342e-17	DRB11501	8.57016
D3_SARCOIDOSIS	-0.610196	0.034331	1.12536e-70	DQA10101	-17.7739
D3_SARCOIDOSIS	0.23807	0.0258652	3.44011e-20	DQA10102	9.20427
D3_SARCOIDOSIS	0.496841	0.0787252	2.77106e-10	DQA10104	6.31107
D3_SARCOIDOSIS	0.413458	0.0304953	7.09599e-42	DQA10501	13.5581
D3_SARCOIDOSIS	0.417583	0.0305056	1.18558e-42	DQB10201	13.6887
D3_SARCOIDOSIS	-0.586496	0.0332983	1.94346e-69	DQB10501	-17.6134
D3_SARCOIDOSIS	0.51218	0.0801952	1.69531e-10	DQB10503	6.38668
D3_SARCOIDOSIS	0.23872	0.0286255	7.46694e-17	DQB10602	8.3394
D3_SARCOIDOSIS	0.482783	0.0380592	7.15581e-37	DPB10101	12.6851
D3_SARCOIDOSIS	0.165853	0.0300505	3.40675e-08	DPB10301	5.51913
D3_SARCOIDOSIS	-0.31983	0.0302978	4.75432e-26	DPB10402	-10.5562
DERMATOPOLY_FG	0.698067	0.0817726	1.38126e-17	C0701	8.53669
DERMATOPOLY_FG	0.860354	0.0871259	5.35229e-23	B0801	9.87483
DERMATOPOLY_FG	0.517817	0.0773122	2.11674e-11	DRB30101	6.69774
DERMATOPOLY_FG	0.835522	0.0850074	8.46034e-23	DRB10301	9.82882
DERMATOPOLY_FG	0.828164	0.0850136	2.00475e-22	DQA10501	9.74155
DERMATOPOLY_FG	0.826342	0.0851637	2.92796e-22	DQB10201	9.70299
DERMATOPOLY_FG	0.747113	0.10755	3.74091e-12	DPB10101	6.94664
DM_AUTONOMIC	0.826783	0.155835	1.12367e-07	DQB10302	5.3055
DM_HYPOGLYC	0.239796	0.0228196	7.90599e-26	C0304	10.5084
DM_HYPOGLYC	0.202912	0.0228319	6.26795e-19	C0701	8.88718
DM_HYPOGLYC	-0.136462	0.0240947	1.48251e-08	C0702	-5.66358
DM_HYPOGLYC	-0.233416	0.0258968	1.99965e-19	B0702	-9.01329
DM_HYPOGLYC	0.300731	0.0252946	1.34739e-32	B0801	11.8892
DM_HYPOGLYC	0.163453	0.0229338	1.02476e-12	B1501	7.12714
DM_HYPOGLYC	-0.249437	0.0391274	1.82968e-10	B5101	-6.375
DM_HYPOGLYC	0.436967	0.0471788	2.00779e-20	B5601	9.26193
DM_HYPOGLYC	0.110577	0.0205598	7.51785e-08	DRB30101	5.37833
DM_HYPOGLYC	-0.225946	0.0290879	7.99138e-15	DRB30202	-7.76772
DM_HYPOGLYC	0.416504	0.018006	2.2357e-118	DRB40103	23.1314
DM_HYPOGLYC	-0.394224	0.0271013	6.16257e-48	DRB50101	-14.5463
DM_HYPOGLYC	-0.125039	0.0221672	1.69323e-08	DRB10101	-5.64074
DM_HYPOGLYC	0.34395	0.0238879	5.28631e-47	DRB10301	14.3985
DM_HYPOGLYC	0.668862	0.0227169	1.53092e-190	DRB10401	29.4434
DM_HYPOGLYC	0.335169	0.03608	1.54864e-20	DRB10404	9.2896
DM_HYPOGLYC	-0.364393	0.0610011	2.32164e-09	DRB11201	-5.97354
DM_HYPOGLYC	-0.23118	0.0302918	2.31522e-14	DRB11301	-7.63179
DM_HYPOGLYC	-0.393749	0.0271028	8.05948e-48	DRB11501	-14.528
DM_HYPOGLYC	-0.125855	0.0220308	1.11211e-08	DQA10101	-5.71268
DM_HYPOGLYC	-0.300419	0.0232257	2.86582e-38	DQA10102	-12.9347
DM_HYPOGLYC	-0.228254	0.0313808	3.49813e-13	DQA10103	-7.27368
DM_HYPOGLYC	0.653597	0.0206051	8.18332e-221	DQA10301	31.7202
DM_HYPOGLYC	0.343036	0.023837	5.90402e-47	DQA10501	14.3909
DM_HYPOGLYC	-0.277492	0.0354682	5.12958e-15	DQA10505	-7.82369
DM_HYPOGLYC	0.347273	0.0238412	4.61807e-48	DQB10201	14.5661
DM_HYPOGLYC	-0.253606	0.028862	1.53822e-18	DQB10301	-8.78684
DM_HYPOGLYC	0.65247	0.0205	2.66405e-222	DQB10302	31.8279
DM_HYPOGLYC	-0.138343	0.0216778	1.75031e-10	DQB10501	-6.38179
DM_HYPOGLYC	-0.399034	0.0272889	2.0164e-48	DQB10602	-14.6226
DM_HYPOGLYC	-0.229892	0.031387	2.39939e-13	DQB10603	-7.32442
DM_HYPOGLYC	0.317226	0.0312054	2.81944e-24	DPB10101	10.1658
DM_HYPOGLYC	-0.196572	0.0221885	8.06051e-19	DPB10402	-8.85918
DM_HYPOGLYC	-0.336295	0.0636358	1.25926e-07	DPB10501	-5.28468
DM_KETOACIDOSIS	0.1649	0.0257035	1.40394e-10	A0101	6.41546
DM_KETOACIDOSIS	0.162444	0.0163919	3.76633e-23	A0201	9.91
DM_KETOACIDOSIS	-0.173585	0.0192516	1.93889e-19	A0301	-9.01667
DM_KETOACIDOSIS	-0.356958	0.0467342	2.20539e-14	A1101	-7.63805
DM_KETOACIDOSIS	0.241622	0.0251008	6.20554e-22	A2402	9.62607
DM_KETOACIDOSIS	-0.487287	0.0781016	4.39978e-10	A2601	-6.23914
DM_KETOACIDOSIS	-0.448686	0.0489251	4.69187e-20	A3101	-9.17088
DM_KETOACIDOSIS	0.439465	0.0207337	1.04603e-99	C0304	21.1957
DM_KETOACIDOSIS	-0.307449	0.0243967	2.05697e-36	C0401	-12.6021
DM_KETOACIDOSIS	-0.205091	0.0358895	1.10018e-08	C0602	-5.71451
DM_KETOACIDOSIS	0.3303	0.0212086	1.09623e-54	C0701	15.5738
DM_KETOACIDOSIS	-0.231489	0.0241452	9.03626e-22	C0702	-9.58737
DM_KETOACIDOSIS	-0.328493	0.0512372	1.44364e-10	C1203	-6.41122
DM_KETOACIDOSIS	-0.424513	0.0608049	2.91913e-12	C1502	-6.98156
DM_KETOACIDOSIS	-0.470632	0.0275341	1.68279e-65	B0702	-17.0927
DM_KETOACIDOSIS	0.47169	0.0230928	9.85978e-93	B0801	20.4258
DM_KETOACIDOSIS	0.354022	0.0209206	3.088e-64	B1501	16.9222
DM_KETOACIDOSIS	-0.225565	0.0259626	3.68538e-18	B3501	-8.6881
DM_KETOACIDOSIS	0.440755	0.0359589	1.53747e-34	B3901	12.2572
DM_KETOACIDOSIS	-0.464356	0.0631123	1.87214e-13	B4002	-7.35762
DM_KETOACIDOSIS	-0.331986	0.0392691	2.81151e-17	B5101	-8.45414
DM_KETOACIDOSIS	0.660188	0.0412051	8.97078e-58	B5601	16.022
DM_KETOACIDOSIS	-0.579151	0.0905278	1.57945e-10	B5701	-6.3975
DM_KETOACIDOSIS	0.147903	0.0197266	6.49845e-14	DRB30101	7.49762
DM_KETOACIDOSIS	-0.485869	0.0313936	4.98401e-54	DRB30202	-15.4767
DM_KETOACIDOSIS	0.797334	0.0165015	0	DRB40103	48.3189
DM_KETOACIDOSIS	-0.589994	0.0832868	1.40172e-12	DRB40103N	-7.08388
DM_KETOACIDOSIS	-0.900367	0.0322796	3.27002e-171	DRB50101	-27.8927
DM_KETOACIDOSIS	-0.36257	0.0233092	1.47646e-54	DRB10101	-15.5548
DM_KETOACIDOSIS	0.561879	0.0215607	1.02796e-149	DRB10301	26.0603
DM_KETOACIDOSIS	1.15685	0.0194291	0	DRB10401	59.5421
DM_KETOACIDOSIS	0.59184	0.0312451	5.15457e-80	DRB10404	18.9419
DM_KETOACIDOSIS	-0.292068	0.0387941	5.12606e-14	DRB10701	-7.52867
DM_KETOACIDOSIS	-0.674729	0.116432	6.83085e-09	DRB11001	-5.79503
DM_KETOACIDOSIS	-0.619835	0.057036	1.64756e-27	DRB11101	-10.8674
DM_KETOACIDOSIS	-0.525968	0.0640476	2.1727e-16	DRB11201	-8.21215
DM_KETOACIDOSIS	-0.5483	0.033622	8.68895e-60	DRB11301	-16.3078
DM_KETOACIDOSIS	-0.844652	0.141104	2.15026e-09	DRB11454	-5.98603
DM_KETOACIDOSIS	-0.901982	0.0323091	1.64745e-171	DRB11501	-27.9173
DM_KETOACIDOSIS	-0.364544	0.0231687	8.80063e-56	DQA10101	-15.7343
DM_KETOACIDOSIS	-0.626912	0.0253267	2.87999e-135	DQA10102	-24.753
DM_KETOACIDOSIS	-0.531039	0.0347028	7.36194e-53	DQA10103	-15.3025
DM_KETOACIDOSIS	-0.88917	0.110607	9.05923e-16	DQA10104	-8.03898
DM_KETOACIDOSIS	-0.689304	0.118053	5.25351e-09	DQA10105	-5.83894
DM_KETOACIDOSIS	-0.291022	0.0386742	5.27294e-14	DQA10201	-7.52498
DM_KETOACIDOSIS	1.14777	0.0179741	0	DQA10301	63.8568
DM_KETOACIDOSIS	0.551311	0.021588	7.49187e-144	DQA10501	25.5379
DM_KETOACIDOSIS	-0.595892	0.0396206	4.01887e-51	DQA10505	-15.0399
DM_KETOACIDOSIS	0.563738	0.0215302	4.08911e-151	DQB10201	26.1836
DM_KETOACIDOSIS	-0.517683	0.0312331	1.05974e-61	DQB10301	-16.5748
DM_KETOACIDOSIS	1.14776	0.0178784	0	DQB10302	64.1981
DM_KETOACIDOSIS	-0.265701	0.0383873	4.46621e-12	DQB10303	-6.92158
DM_KETOACIDOSIS	-0.384938	0.0228326	8.98659e-64	DQB10501	-16.8592
DM_KETOACIDOSIS	-0.87457	0.112677	8.37646e-15	DQB10503	-7.76175
DM_KETOACIDOSIS	-0.91793	0.0326962	2.00471e-173	DQB10602	-28.0745
DM_KETOACIDOSIS	-0.535202	0.0347508	1.60792e-53	DQB10603	-15.4011
DM_KETOACIDOSIS	0.4823	0.0283224	5.00953e-65	DPB10101	17.0289
DM_KETOACIDOSIS	0.147805	0.0159306	1.72594e-20	DPB10401	9.27806
DM_KETOACIDOSIS	-0.488847	0.0237815	6.83475e-94	DPB10402	-20.5558
DM_KETOACIDOSIS	-0.567051	0.0688715	1.81873e-16	DPB10501	-8.23347
DM_NEOVASCULAR_GLAUCOMA	0.485198	0.062768	1.07528e-14	B2705	7.73002
DM_NEUROPATHY	0.289671	0.0353337	2.44083e-16	C0304	8.19817
DM_NEUROPATHY	-0.26115	0.0394853	3.7447e-11	C0401	-6.61384
DM_NEUROPATHY	0.245282	0.0353822	4.13906e-12	C0701	6.93235
DM_NEUROPATHY	-0.236793	0.0407753	6.34954e-09	B0702	-5.80728
DM_NEUROPATHY	0.357067	0.0388098	3.56477e-20	B0801	9.20044
DM_NEUROPATHY	0.194729	0.0358674	5.6625e-08	B1501	5.42914
DM_NEUROPATHY	0.43647	0.0734543	2.81456e-09	B5601	5.94206
DM_NEUROPATHY	-0.246859	0.0460641	8.36699e-08	DRB30202	-5.35903
DM_NEUROPATHY	0.47799	0.0280409	3.73227e-65	DRB40103	17.0462
DM_NEUROPATHY	-0.468863	0.0437877	9.37061e-27	DRB50101	-10.7077
DM_NEUROPATHY	-0.224481	0.0365106	7.82813e-10	DRB10101	-6.14837
DM_NEUROPATHY	0.399888	0.0366338	9.68624e-28	DRB10301	10.9158
DM_NEUROPATHY	0.769104	0.0344472	2.01871e-110	DRB10401	22.327
DM_NEUROPATHY	0.341607	0.056599	1.58406e-09	DRB10404	6.03557
DM_NEUROPATHY	-0.46642	0.0437568	1.57664e-26	DRB11501	-10.6594
DM_NEUROPATHY	-0.221524	0.0362196	9.58656e-10	DQA10101	-6.11615
DM_NEUROPATHY	-0.344869	0.0370675	1.35512e-20	DQA10102	-9.3038
DM_NEUROPATHY	0.731852	0.031607	1.30249e-118	DQA10301	23.1547
DM_NEUROPATHY	0.399355	0.0365525	8.70316e-28	DQA10501	10.9255
DM_NEUROPATHY	-0.310657	0.0568508	4.6439e-08	DQA10505	-5.46443
DM_NEUROPATHY	0.402083	0.0365768	4.13708e-28	DQB10201	10.9928
DM_NEUROPATHY	-0.241715	0.0453807	1.00191e-07	DQB10301	-5.32638
DM_NEUROPATHY	0.735039	0.0314102	4.14611e-121	DQB10302	23.4013
DM_NEUROPATHY	-0.22549	0.0354906	2.10442e-10	DQB10501	-6.35352
DM_NEUROPATHY	-0.476521	0.0441384	3.59328e-27	DQB10602	-10.7961
DM_NEUROPATHY	0.329188	0.0490955	2.01329e-11	DPB10101	6.70506
DM_NEUROPATHY	-0.318397	0.0368183	5.25067e-18	DPB10402	-8.64779
DM_PERIPH_ANGIOPATHY	0.235999	0.0384653	8.49644e-10	C0304	6.13536
DM_PERIPH_ANGIOPATHY	0.249571	0.0434256	9.07943e-09	B0801	5.74709
DM_PERIPH_ANGIOPATHY	0.469021	0.0780338	1.84975e-09	B5601	6.01048
DM_PERIPH_ANGIOPATHY	0.377449	0.0304364	2.57276e-35	DRB40103	12.4013
DM_PERIPH_ANGIOPATHY	-0.29904	0.0441882	1.3109e-11	DRB50101	-6.76743
DM_PERIPH_ANGIOPATHY	-0.202194	0.0381006	1.1154e-07	DRB10101	-5.30684
DM_PERIPH_ANGIOPATHY	0.262984	0.0414524	2.23542e-10	DRB10301	6.34423
DM_PERIPH_ANGIOPATHY	0.588189	0.0391193	4.2802e-51	DRB10401	15.0358
DM_PERIPH_ANGIOPATHY	-0.300472	0.0442242	1.08846e-11	DRB11501	-6.79429
DM_PERIPH_ANGIOPATHY	-0.204668	0.0378848	6.57616e-08	DQA10101	-5.40238
DM_PERIPH_ANGIOPATHY	-0.203026	0.037961	8.87928e-08	DQA10102	-5.34828
DM_PERIPH_ANGIOPATHY	0.543256	0.0356181	1.59039e-52	DQA10301	15.2523
DM_PERIPH_ANGIOPATHY	0.250271	0.0415268	1.67316e-09	DQA10501	6.02672
DM_PERIPH_ANGIOPATHY	0.266387	0.0413668	1.19765e-10	DQB10201	6.43963
DM_PERIPH_ANGIOPATHY	0.548122	0.0353645	3.51032e-54	DQB10302	15.4992
DM_PERIPH_ANGIOPATHY	-0.213055	0.0372433	1.06132e-08	DQB10501	-5.72063
DM_PERIPH_ANGIOPATHY	-0.2984	0.0444032	1.81437e-11	DQB10602	-6.72023
DM_PERIPH_ANGIOPATHY	-0.262816	0.0380055	4.67193e-12	DPB10402	-6.9152
DM_POLYNEURO	0.350816	0.0631325	2.74717e-08	B0801	5.55683
DM_POLYNEURO	0.376618	0.0466547	6.88973e-16	DRB40103	8.07246
DM_POLYNEURO	0.395185	0.0597985	3.87931e-11	DRB10301	6.60862
DM_POLYNEURO	0.607739	0.0591449	9.09474e-25	DRB10401	10.2754
DM_POLYNEURO	0.604258	0.0534486	1.23383e-29	DQA10301	11.3054
DM_POLYNEURO	0.391033	0.0597296	5.88105e-11	DQA10501	6.54673
DM_POLYNEURO	0.397066	0.0597142	2.94232e-11	DQB10201	6.64943
DM_POLYNEURO	0.604321	0.0531528	5.93285e-30	DQB10302	11.3695
DM_RETINA_NOS	0.178479	0.024157	1.487e-13	A0201	7.38832
DM_RETINA_NOS	-0.164329	0.0282417	5.93144e-09	A0301	-5.81868
DM_RETINA_NOS	0.405356	0.0308015	1.48531e-39	C0304	13.1603
DM_RETINA_NOS	-0.268171	0.0353543	3.31831e-14	C0401	-7.58526
DM_RETINA_NOS	0.337352	0.0312264	3.31704e-27	C0701	10.8034
DM_RETINA_NOS	-0.203439	0.0353194	8.41255e-09	C0702	-5.75998
DM_RETINA_NOS	-0.482576	0.0923057	1.71341e-07	C1502	-5.22801
DM_RETINA_NOS	-0.375864	0.0393101	1.16057e-21	B0702	-9.5615
DM_RETINA_NOS	0.47088	0.0340816	2.03417e-43	B0801	13.8162
DM_RETINA_NOS	0.312448	0.0312123	1.37188e-23	B1501	10.0104
DM_RETINA_NOS	-0.333182	0.0580784	9.65069e-09	B5101	-5.73676
DM_RETINA_NOS	0.665645	0.0603337	2.65715e-28	B5601	11.0327
DM_RETINA_NOS	-0.488025	0.0467168	1.521e-25	DRB30202	-10.4465
DM_RETINA_NOS	0.690933	0.024508	7.30849e-175	DRB40103	28.1921
DM_RETINA_NOS	-0.700004	0.0441253	1.12495e-56	DRB50101	-15.864
DM_RETINA_NOS	-0.309695	0.0336472	3.44311e-20	DRB10101	-9.20417
DM_RETINA_NOS	0.491985	0.0324982	8.98102e-52	DRB10301	15.1388
DM_RETINA_NOS	1.06386	0.0288488	1.07777e-297	DRB10401	36.8771
DM_RETINA_NOS	0.509935	0.0473601	4.91884e-27	DRB10404	10.7672
DM_RETINA_NOS	-0.614002	0.0844437	3.5647e-13	DRB11101	-7.27114
DM_RETINA_NOS	-0.464603	0.0480602	4.15995e-22	DRB11301	-9.6671
DM_RETINA_NOS	-0.70143	0.0441628	8.33251e-57	DRB11501	-15.8828
DM_RETINA_NOS	-0.313246	0.0334782	8.22579e-21	DQA10101	-9.35671
DM_RETINA_NOS	-0.480044	0.0355499	1.49294e-41	DQA10102	-13.5034
DM_RETINA_NOS	-0.477872	0.0502568	1.93262e-21	DQA10103	-9.50859
DM_RETINA_NOS	1.0308	0.0266427	0	DQA10301	38.6897
DM_RETINA_NOS	0.488462	0.0324668	3.72497e-51	DQA10501	15.045
DM_RETINA_NOS	-0.553274	0.0575721	7.24704e-22	DQA10505	-9.61011
DM_RETINA_NOS	0.493445	0.0324569	3.37335e-52	DQB10201	15.2031
DM_RETINA_NOS	-0.480035	0.0455575	5.83874e-26	DQB10301	-10.5369
DM_RETINA_NOS	1.02836	0.026505	0	DQB10302	38.7988
DM_RETINA_NOS	-0.331868	0.0330092	8.8376e-24	DQB10501	-10.0538
DM_RETINA_NOS	-0.707471	0.0444997	6.51002e-57	DQB10602	-15.8983
DM_RETINA_NOS	-0.47847	0.0502478	1.69546e-21	DQB10603	-9.5222
DM_RETINA_NOS	0.466622	0.0418541	7.2592e-29	DPB10101	11.1488
DM_RETINA_NOS	-0.428268	0.0342142	6.00817e-36	DPB10402	-12.5172
DM_RETINA_PROLIF	0.191073	0.0201049	2.02408e-21	C0304	9.50378
DM_RETINA_PROLIF	-0.110548	0.0202327	4.65986e-08	C0401	-5.46382
DM_RETINA_PROLIF	0.150697	0.0202119	8.93023e-14	C0701	7.45583
DM_RETINA_PROLIF	-0.181714	0.0220628	1.77763e-16	B0702	-8.2362
DM_RETINA_PROLIF	0.216594	0.0226872	1.33565e-21	B0801	9.54695
DM_RETINA_PROLIF	0.174164	0.0198385	1.64817e-18	B1501	8.77908
DM_RETINA_PROLIF	0.191085	0.035683	8.55237e-08	B3901	5.35507
DM_RETINA_PROLIF	0.367349	0.0424237	4.75662e-18	B5601	8.65906
DM_RETINA_PROLIF	-0.19	0.0249046	2.36352e-14	DRB30202	-7.62913
DM_RETINA_PROLIF	0.343533	0.0158724	7.01666e-104	DRB40103	21.6434
DM_RETINA_PROLIF	-0.281686	0.022561	8.95245e-36	DRB50101	-12.4855
DM_RETINA_PROLIF	-0.126691	0.0191499	3.6969e-11	DRB10101	-6.61574
DM_RETINA_PROLIF	0.24297	0.0215646	1.90788e-29	DRB10301	11.2671
DM_RETINA_PROLIF	0.58785	0.0203857	7.50641e-183	DRB10401	28.8364
DM_RETINA_PROLIF	0.248168	0.0324431	2.02014e-14	DRB10404	7.64934
DM_RETINA_PROLIF	-0.194928	0.0259251	5.52395e-14	DRB11301	-7.5189
DM_RETINA_PROLIF	-0.280169	0.0225541	1.98255e-35	DRB11501	-12.4221
DM_RETINA_PROLIF	-0.12535	0.019024	4.42575e-11	DQA10101	-6.58908
DM_RETINA_PROLIF	-0.220374	0.019631	3.04517e-29	DQA10102	-11.2258
DM_RETINA_PROLIF	-0.205877	0.0270019	2.44887e-14	DQA10103	-7.62455
DM_RETINA_PROLIF	0.563235	0.0184212	2.59733e-205	DQA10301	30.5754
DM_RETINA_PROLIF	0.238767	0.0215399	1.48596e-28	DQA10501	11.0849
DM_RETINA_PROLIF	-0.18972	0.0295307	1.32294e-10	DQA10505	-6.42451
DM_RETINA_PROLIF	0.242664	0.0215501	2.0578e-29	DQB10201	11.2604
DM_RETINA_PROLIF	-0.177086	0.0242337	2.72298e-13	DQB10301	-7.30743
DM_RETINA_PROLIF	0.560934	0.0183346	1.46209e-205	DQB10302	30.5942
DM_RETINA_PROLIF	-0.129899	0.0186877	3.62616e-12	DQB10501	-6.95103
DM_RETINA_PROLIF	-0.279873	0.0226601	4.81748e-35	DQB10602	-12.3509
DM_RETINA_PROLIF	-0.207329	0.0270044	1.62103e-14	DQB10603	-7.67759
DM_RETINA_PROLIF	0.227674	0.0280375	4.64906e-16	DPB10101	8.12033
DM_RETINA_PROLIF	-0.155634	0.0188983	1.79067e-16	DPB10402	-8.23533
DM_SEVERAL_COMPLICATIONS	0.0625871	0.0114589	4.7119e-08	A0201	5.46185
DM_SEVERAL_COMPLICATIONS	-0.152305	0.0290905	1.6448e-07	A1101	-5.23557
DM_SEVERAL_COMPLICATIONS	0.171905	0.0156871	6.05929e-28	C0304	10.9584
DM_SEVERAL_COMPLICATIONS	-0.107467	0.0155444	4.72568e-12	C0401	-6.91358
DM_SEVERAL_COMPLICATIONS	0.129246	0.0157395	2.18375e-16	C0701	8.21154
DM_SEVERAL_COMPLICATIONS	-0.112157	0.0164418	9.01322e-12	B0702	-6.82144
DM_SEVERAL_COMPLICATIONS	0.20787	0.0177189	8.78876e-32	B0801	11.7315
DM_SEVERAL_COMPLICATIONS	0.133757	0.015525	6.95977e-18	B1501	8.61556
DM_SEVERAL_COMPLICATIONS	0.307465	0.033596	5.59731e-20	B5601	9.15184
DM_SEVERAL_COMPLICATIONS	0.072612	0.0139285	1.85626e-07	DRB30101	5.21318
DM_SEVERAL_COMPLICATIONS	-0.164678	0.0189228	3.24309e-18	DRB30202	-8.70262
DM_SEVERAL_COMPLICATIONS	0.312093	0.0123553	8.81808e-141	DRB40103	25.2599
DM_SEVERAL_COMPLICATIONS	-0.247581	0.0169553	2.72711e-48	DRB50101	-14.602
DM_SEVERAL_COMPLICATIONS	-0.124567	0.0147279	2.72223e-17	DRB10101	-8.45791
DM_SEVERAL_COMPLICATIONS	0.23091	0.0168225	7.06975e-43	DRB10301	13.7263
DM_SEVERAL_COMPLICATIONS	0.52315	0.0162432	1.397e-227	DRB10401	32.2073
DM_SEVERAL_COMPLICATIONS	0.236876	0.0251647	4.81972e-21	DRB10404	9.41304
DM_SEVERAL_COMPLICATIONS	-0.185142	0.0319171	6.60375e-09	DRB11101	-5.8007
DM_SEVERAL_COMPLICATIONS	-0.220295	0.0377791	5.50506e-09	DRB11201	-5.83114
DM_SEVERAL_COMPLICATIONS	-0.123077	0.0192563	1.6425e-10	DRB11301	-6.39152
DM_SEVERAL_COMPLICATIONS	-0.246822	0.0169546	5.20689e-48	DRB11501	-14.5579
DM_SEVERAL_COMPLICATIONS	-0.123935	0.0146358	2.49769e-17	DQA10101	-8.46794
DM_SEVERAL_COMPLICATIONS	-0.185534	0.0148181	5.74431e-36	DQA10102	-12.5208
DM_SEVERAL_COMPLICATIONS	-0.122021	0.0199588	9.73966e-10	DQA10103	-6.11362
DM_SEVERAL_COMPLICATIONS	0.494377	0.0146247	1.71387e-250	DQA10301	33.8041
DM_SEVERAL_COMPLICATIONS	0.225866	0.016805	3.50439e-41	DQA10501	13.4404
DM_SEVERAL_COMPLICATIONS	-0.200301	0.0228176	1.65856e-18	DQA10505	-8.77837
DM_SEVERAL_COMPLICATIONS	0.233827	0.0167927	4.51168e-44	DQB10201	13.9243
DM_SEVERAL_COMPLICATIONS	-0.177009	0.0186512	2.29937e-21	DQB10301	-9.4905
DM_SEVERAL_COMPLICATIONS	0.493021	0.0145526	1.37793e-251	DQB10302	33.8786
DM_SEVERAL_COMPLICATIONS	-0.131272	0.0143764	6.78266e-20	DQB10501	-9.13107
DM_SEVERAL_COMPLICATIONS	-0.250255	0.0170551	9.55654e-49	DQB10602	-14.6733
DM_SEVERAL_COMPLICATIONS	-0.121821	0.0199482	1.01585e-09	DQB10603	-6.1069
DM_SEVERAL_COMPLICATIONS	0.196787	0.0222034	7.79557e-19	DPB10101	8.86291
DM_SEVERAL_COMPLICATIONS	0.0624223	0.0110436	1.58259e-08	DPB10401	5.65236
DM_SEVERAL_COMPLICATIONS	-0.15253	0.0145224	8.35952e-26	DPB10402	-10.5031
DM_VITREOUS_BLEEDING	0.292744	0.0401566	3.09834e-13	B0801	7.29005
DM_VITREOUS_BLEEDING	0.529483	0.071451	1.25885e-13	B5601	7.41044
DM_VITREOUS_BLEEDING	-0.2693	0.0470064	1.01014e-08	DRB30202	-5.72902
DM_VITREOUS_BLEEDING	0.428223	0.0283448	1.44185e-51	DRB40103	15.1077
DM_VITREOUS_BLEEDING	-0.347808	0.0423653	2.21688e-16	DRB50101	-8.20973
DM_VITREOUS_BLEEDING	0.338084	0.0379075	4.71928e-19	DRB10301	8.91867
DM_VITREOUS_BLEEDING	0.672584	0.035784	8.19416e-79	DRB10401	18.7957
DM_VITREOUS_BLEEDING	0.324016	0.0569733	1.2917e-08	DRB10404	5.68716
DM_VITREOUS_BLEEDING	-0.334662	0.0502937	2.84942e-11	DRB11301	-6.65415
DM_VITREOUS_BLEEDING	-0.34914	0.0423979	1.79813e-16	DRB11501	-8.23483
DM_VITREOUS_BLEEDING	-0.226038	0.0359561	3.24721e-10	DQA10102	-6.28649
DM_VITREOUS_BLEEDING	-0.341145	0.0523484	7.18184e-11	DQA10103	-6.51681
DM_VITREOUS_BLEEDING	0.664492	0.032315	5.89384e-94	DQA10301	20.563
DM_VITREOUS_BLEEDING	0.32645	0.0379671	8.09479e-18	DQA10501	8.59824
DM_VITREOUS_BLEEDING	0.337804	0.037881	4.76857e-19	DQB10201	8.91752
DM_VITREOUS_BLEEDING	-0.264111	0.0458771	8.56541e-09	DQB10301	-5.75694
DM_VITREOUS_BLEEDING	0.668402	0.0321027	2.80861e-96	DQB10302	20.8207
DM_VITREOUS_BLEEDING	-0.18551	0.0347165	9.11365e-08	DQB10501	-5.34356
DM_VITREOUS_BLEEDING	-0.362747	0.042833	2.47784e-17	DQB10602	-8.46887
DM_VITREOUS_BLEEDING	-0.339057	0.0522782	8.83611e-11	DQB10603	-6.48563
DM_VITREOUS_BLEEDING	0.331264	0.0488256	1.16382e-11	DPB10101	6.78463
DM_VITREOUS_BLEEDING	-0.238505	0.0354203	1.65562e-11	DPB10402	-6.73356
DRUGADVERS_SYSTEMIC_LUPUS_ERYTHEMAT	0.751593	0.130556	8.57025e-09	B0801	5.75684
DRUGADVERS_SYSTEMIC_LUPUS_ERYTHEMAT	0.753947	0.125734	2.01778e-09	DRB10301	5.99637
DRUGADVERS_SYSTEMIC_LUPUS_ERYTHEMAT	0.746516	0.125756	2.91623e-09	DQA10501	5.93625
DRUGADVERS_SYSTEMIC_LUPUS_ERYTHEMAT	0.75202	0.125706	2.19883e-09	DQB10201	5.98239
DRY_AMD	-0.149235	0.0271368	3.81178e-08	DRB50101	-5.49936
DRY_AMD	-0.189918	0.0324672	4.92975e-09	DRB11301	-5.84953
DRY_AMD	-0.150291	0.027154	3.11644e-08	DRB11501	-5.53477
DRY_AMD	-0.146888	0.0272635	7.13533e-08	DQB10602	-5.38773
E4_ADDISON	0.447176	0.0657519	1.03922e-11	B0801	6.80096
E4_ADDISON	0.40153	0.064191	3.9692e-10	DRB10301	6.25523
E4_ADDISON	0.394791	0.064203	7.79227e-10	DQA10501	6.1491
E4_ADDISON	0.399962	0.0641807	4.61087e-10	DQB10201	6.23181
E4_DM1COMA	0.319824	0.0471996	1.23549e-11	A0101	6.776
E4_DM1COMA	0.231274	0.0316022	2.51136e-13	A0201	7.3183
E4_DM1COMA	-0.243602	0.038065	1.55767e-10	A0301	-6.39962
E4_DM1COMA	0.303872	0.0473859	1.42962e-10	A2402	6.4127
E4_DM1COMA	-0.668061	0.106861	4.06101e-10	A3101	-6.25166
E4_DM1COMA	0.567138	0.0383791	2.0543e-49	C0304	14.7772
E4_DM1COMA	-0.433702	0.0496146	2.30191e-18	C0401	-8.74142
E4_DM1COMA	0.552067	0.0383465	5.41997e-47	C0701	14.3968
E4_DM1COMA	-0.326913	0.0488737	2.24805e-11	C0702	-6.68893
E4_DM1COMA	-0.692159	0.118447	5.1073e-09	C1203	-5.84364
E4_DM1COMA	-0.777378	0.0615129	1.30931e-36	B0702	-12.6376
E4_DM1COMA	0.725158	0.0409256	2.99648e-70	B0801	17.7189
E4_DM1COMA	0.436378	0.0394229	1.77078e-28	B1501	11.0691
E4_DM1COMA	-0.294992	0.0515113	1.02382e-08	B3501	-5.72673
E4_DM1COMA	0.562292	0.0649789	4.99613e-18	B3901	8.65346
E4_DM1COMA	-0.394176	0.0753331	1.67281e-07	B4402	-5.23245
E4_DM1COMA	-0.573476	0.0854546	1.93445e-11	B5101	-6.71089
E4_DM1COMA	0.910652	0.0717755	6.9361e-37	B5601	12.6875
E4_DM1COMA	0.282088	0.0368917	2.06729e-14	DRB30101	7.64637
E4_DM1COMA	-0.74555	0.0688772	2.63952e-27	DRB30202	-10.8243
E4_DM1COMA	1.03344	0.0311862	8.47248e-241	DRB40103	33.1379
E4_DM1COMA	-1.30198	0.236641	3.75675e-08	DRB40103N	-5.50192
E4_DM1COMA	-1.82721	0.0975077	2.37602e-78	DRB50101	-18.7391
E4_DM1COMA	-0.491816	0.0474015	3.20421e-25	DRB10101	-10.3755
E4_DM1COMA	0.827397	0.0383711	3.99838e-103	DRB10301	21.563
E4_DM1COMA	1.40248	0.0350244	0	DRB10401	40.0431
E4_DM1COMA	0.752783	0.0561918	6.32456e-41	DRB10404	13.3967
E4_DM1COMA	-1.15098	0.14397	1.30066e-15	DRB11101	-7.99453
E4_DM1COMA	-1.03288	0.158892	8.00473e-11	DRB11201	-6.50051
E4_DM1COMA	-0.869221	0.0763312	4.82657e-30	DRB11301	-11.3875
E4_DM1COMA	-1.83632	0.0979501	2.02989e-78	DRB11501	-18.7475
E4_DM1COMA	-0.488668	0.047034	2.76298e-25	DQA10101	-10.3897
E4_DM1COMA	-1.10247	0.0605235	3.87962e-74	DQA10102	-18.2156
E4_DM1COMA	-0.859492	0.0791049	1.68828e-27	DQA10103	-10.8652
E4_DM1COMA	1.41463	0.0328269	0	DQA10301	43.0937
E4_DM1COMA	0.815911	0.0384418	5.66438e-100	DQA10501	21.2246
E4_DM1COMA	-1.11982	0.0985461	6.35782e-30	DQA10505	-11.3635
E4_DM1COMA	0.833021	0.038282	5.54083e-105	DQB10201	21.7601
E4_DM1COMA	-0.907518	0.0722767	3.67713e-36	DQB10301	-12.5562
E4_DM1COMA	1.41512	0.0326572	0	DQB10302	43.3327
E4_DM1COMA	-0.522206	0.0466072	3.87862e-29	DQB10501	-11.2044
E4_DM1COMA	-1.85395	0.0993189	9.24085e-78	DQB10602	-18.6667
E4_DM1COMA	-0.859846	0.0790918	1.57618e-27	DQB10603	-10.8715
E4_DM1COMA	0.733008	0.0491239	2.3841e-50	DPB10101	14.9216
E4_DM1COMA	0.207683	0.0308882	1.77151e-11	DPB10401	6.72371
E4_DM1COMA	-0.792585	0.0517385	5.70318e-53	DPB10402	-15.3191
E4_DM1COMA	-1.0784	0.172527	4.08809e-10	DPB10501	-6.25063
E4_DM1KETO	0.252667	0.0476828	1.16496e-07	A0101	5.29891
E4_DM1KETO	0.27903	0.0310693	2.68531e-19	A0201	8.98091
E4_DM1KETO	-0.267142	0.0378248	1.63398e-12	A0301	-7.06261
E4_DM1KETO	0.324058	0.0463794	2.80592e-12	A2402	6.98712
E4_DM1KETO	-0.889845	0.116942	2.75604e-14	A3101	-7.60929
E4_DM1KETO	0.599172	0.0375652	2.84159e-57	C0304	15.9502
E4_DM1KETO	-0.48731	0.050044	2.08331e-22	C0401	-9.73764
E4_DM1KETO	-0.394278	0.0752184	1.59032e-07	C0602	-5.24178
E4_DM1KETO	0.523732	0.0382179	9.63137e-43	C0701	13.7038
E4_DM1KETO	-0.392594	0.0494653	2.07563e-15	C0702	-7.93674
E4_DM1KETO	-0.903602	0.0641186	4.21384e-45	B0702	-14.0927
E4_DM1KETO	0.691204	0.0408491	3.15519e-64	B0801	16.9209
E4_DM1KETO	0.50639	0.0381255	2.93709e-40	B1501	13.2822
E4_DM1KETO	-0.317795	0.0514056	6.32505e-10	B3501	-6.18211
E4_DM1KETO	0.593515	0.0634211	8.10116e-21	B3901	9.35832
E4_DM1KETO	-0.755351	0.138767	5.22961e-08	B4002	-5.44332
E4_DM1KETO	-0.567026	0.0838455	1.35394e-11	B5101	-6.76275
E4_DM1KETO	0.968398	0.0691816	1.60515e-44	B5601	13.9979
E4_DM1KETO	0.220421	0.0370272	2.6336e-09	DRB30101	5.95295
E4_DM1KETO	-0.892967	0.0726993	1.11757e-34	DRB30202	-12.283
E4_DM1KETO	1.14047	0.0308146	7.72819e-300	DRB40103	37.0106
E4_DM1KETO	-1.85797	0.30228	7.92018e-10	DRB40103N	-6.14652
E4_DM1KETO	-2.51159	0.133407	4.57244e-79	DRB50101	-18.8266
E4_DM1KETO	-0.533499	0.0475792	3.52591e-29	DRB10101	-11.2129
E4_DM1KETO	0.814275	0.0381435	4.09842e-101	DRB10301	21.3477
E4_DM1KETO	1.50659	0.0344057	0	DRB10401	43.7889
E4_DM1KETO	0.831446	0.0538972	1.08569e-53	DRB10404	15.4265
E4_DM1KETO	-0.571608	0.0848604	1.62965e-11	DRB10701	-6.73586
E4_DM1KETO	-1.7782	0.193313	3.62766e-20	DRB11101	-9.19856
E4_DM1KETO	-1.27861	0.0909895	7.45281e-45	DRB11301	-14.0523
E4_DM1KETO	-2.54743	0.135776	1.5432e-78	DRB11501	-18.7621
E4_DM1KETO	-0.525383	0.0471263	7.29024e-29	DQA10101	-11.1484
E4_DM1KETO	-1.21158	0.0625351	1.27091e-83	DQA10102	-19.3743
E4_DM1KETO	-1.23178	0.0928131	3.38364e-40	DQA10103	-13.2716
E4_DM1KETO	-2.1689	0.407978	1.0595e-07	DQA10104	-5.31621
E4_DM1KETO	-0.562133	0.0843263	2.62576e-11	DQA10201	-6.66616
E4_DM1KETO	1.55405	0.0323994	0	DQA10301	47.9653
E4_DM1KETO	0.800663	0.0382414	2.46279e-97	DQA10501	20.937
E4_DM1KETO	-1.14784	0.0985897	2.50217e-31	DQA10505	-11.6426
E4_DM1KETO	0.819939	0.0380579	5.95848e-103	DQB10201	21.5445
E4_DM1KETO	-0.985656	0.0739094	1.42918e-40	DQB10301	-13.336
E4_DM1KETO	1.55224	0.0322499	0	DQB10302	48.1315
E4_DM1KETO	-0.553169	0.0465737	1.5536e-32	DQB10501	-11.8773
E4_DM1KETO	-2.61233	0.14093	1.05027e-76	DQB10602	-18.5364
E4_DM1KETO	-1.25807	0.0939439	6.76465e-41	DQB10603	-13.3917
E4_DM1KETO	0.657871	0.0499464	1.27987e-39	DPB10101	13.1715
E4_DM1KETO	0.24869	0.0304573	3.20877e-16	DPB10401	8.16521
E4_DM1KETO	-0.796923	0.0510918	7.52868e-55	DPB10402	-15.5979
E4_DM1KETO	-1.19842	0.180704	3.31283e-11	DPB10501	-6.63195
E4_DM1NASCOMP	0.30218	0.0271637	9.54216e-29	A0101	11.1244
E4_DM1NASCOMP	0.20624	0.0181001	4.45903e-30	A0201	11.3944
E4_DM1NASCOMP	-0.227051	0.0216237	8.63099e-26	A0301	-10.5001
E4_DM1NASCOMP	-0.514121	0.0558148	3.22538e-20	A1101	-9.21119
E4_DM1NASCOMP	0.276921	0.0273972	5.1086e-24	A2402	10.1077
E4_DM1NASCOMP	-0.664877	0.0941655	1.65632e-12	A2601	-7.06073
E4_DM1NASCOMP	-0.704941	0.0612557	1.2002e-30	A3101	-11.5082
E4_DM1NASCOMP	0.567816	0.0221014	1.45778e-145	C0304	25.6914
E4_DM1NASCOMP	-0.466911	0.0286749	1.30411e-59	C0401	-16.283
E4_DM1NASCOMP	-0.394878	0.0433306	8.00365e-20	C0602	-9.11313
E4_DM1NASCOMP	0.524889	0.0222047	1.54317e-123	C0701	23.6387
E4_DM1NASCOMP	-0.341164	0.027933	2.62825e-34	C0702	-12.2137
E4_DM1NASCOMP	-0.540054	0.0625918	6.23308e-18	C1203	-8.62819
E4_DM1NASCOMP	-0.591407	0.0727213	4.20511e-16	C1502	-8.1325
E4_DM1NASCOMP	-0.69533	0.0335964	3.7224e-95	B0702	-20.6965
E4_DM1NASCOMP	0.689077	0.0238906	6.21066e-183	B0801	28.843
E4_DM1NASCOMP	0.475588	0.0223727	2.81279e-100	B1501	21.2575
E4_DM1NASCOMP	-0.226478	0.0357445	2.35768e-10	B2705	-6.33603
E4_DM1NASCOMP	-0.303634	0.0295682	9.72669e-25	B3501	-10.2689
E4_DM1NASCOMP	-1.21798	0.180277	1.41697e-11	B3701	-6.75616
E4_DM1NASCOMP	-0.83745	0.14566	8.95966e-09	B3801	-5.74933
E4_DM1NASCOMP	0.518736	0.0383164	9.3028e-42	B3901	13.5382
E4_DM1NASCOMP	-0.610405	0.0747424	3.16727e-16	B4002	-8.16678
E4_DM1NASCOMP	-0.229058	0.039593	7.23736e-09	B4402	-5.78532
E4_DM1NASCOMP	-0.911858	0.165268	3.43984e-08	B4701	-5.51743
E4_DM1NASCOMP	-0.519859	0.0473352	4.63912e-28	B5101	-10.9825
E4_DM1NASCOMP	0.833589	0.0426291	3.77881e-85	B5601	19.5545
E4_DM1NASCOMP	-1.18046	0.134421	1.60888e-18	B5701	-8.78179
E4_DM1NASCOMP	0.243774	0.0213174	2.78101e-30	DRB30101	11.4354
E4_DM1NASCOMP	-0.743841	0.0390109	4.7032e-81	DRB30202	-19.0675
E4_DM1NASCOMP	1.02688	0.0180266	0	DRB40103	56.9647
E4_DM1NASCOMP	-1.26642	0.128757	7.90221e-23	DRB40103N	-9.83569
E4_DM1NASCOMP	-1.64975	0.0503328	1.25846e-235	DRB50101	-32.7769
E4_DM1NASCOMP	-0.520212	0.0273172	7.45161e-81	DRB10101	-19.0434
E4_DM1NASCOMP	0.78507	0.0224478	5.76108e-268	DRB10301	34.9731
E4_DM1NASCOMP	1.43963	0.0206193	0	DRB10401	69.8194
E4_DM1NASCOMP	0.713641	0.0329184	3.234e-104	DRB10404	21.6791
E4_DM1NASCOMP	-0.601945	0.111585	6.8711e-08	DRB10408	-5.39451
E4_DM1NASCOMP	-0.471687	0.046733	5.91872e-24	DRB10701	-10.0932
E4_DM1NASCOMP	-1.05655	0.156977	1.68929e-11	DRB11001	-6.73063
E4_DM1NASCOMP	-1.13207	0.0808484	1.50814e-44	DRB11101	-14.0023
E4_DM1NASCOMP	-0.781577	0.0799524	1.43418e-22	DRB11201	-9.77552
E4_DM1NASCOMP	-0.848643	0.0427086	7.32168e-88	DRB11301	-19.8705
E4_DM1NASCOMP	-1.56105	0.224417	3.50066e-12	DRB11454	-6.956
E4_DM1NASCOMP	-1.65688	0.0505115	5.49888e-236	DRB11501	-32.8021
E4_DM1NASCOMP	-0.518191	0.0271148	2.04668e-81	DQA10101	-19.111
E4_DM1NASCOMP	-0.987413	0.032525	1.93618e-202	DQA10102	-30.3586
E4_DM1NASCOMP	-0.84307	0.0443734	1.72372e-80	DQA10103	-18.9994
E4_DM1NASCOMP	-1.56086	0.172146	1.22264e-19	DQA10104	-9.06707
E4_DM1NASCOMP	-1.06931	0.15895	1.72768e-11	DQA10105	-6.72736
E4_DM1NASCOMP	-0.464509	0.0464705	1.59026e-23	DQA10201	-9.99578
E4_DM1NASCOMP	1.43493	0.0193249	0	DQA10301	74.253
E4_DM1NASCOMP	0.776215	0.0224665	1.43383e-261	DQA10501	34.5498
E4_DM1NASCOMP	-1.01527	0.0531994	3.41401e-81	DQA10505	-19.0842
E4_DM1NASCOMP	0.788272	0.0224116	5.25993e-271	DQB10201	35.1725
E4_DM1NASCOMP	-0.817191	0.0394204	1.85192e-95	DQB10301	-20.7302
E4_DM1NASCOMP	1.43365	0.0192275	0	DQB10302	74.5626
E4_DM1NASCOMP	-0.419382	0.0455679	3.46583e-20	DQB10303	-9.20347
E4_DM1NASCOMP	-0.545697	0.0267925	3.24593e-92	DQB10501	-20.3675
E4_DM1NASCOMP	-1.53687	0.174744	1.43137e-18	DQB10503	-8.79493
E4_DM1NASCOMP	-1.67115	0.0511249	2.33769e-234	DQB10602	-32.6877
E4_DM1NASCOMP	-0.851407	0.0445235	1.63569e-81	DQB10603	-19.1227
E4_DM1NASCOMP	0.231598	0.0444628	1.90058e-07	DQB10604	5.20881
E4_DM1NASCOMP	0.662026	0.0292355	1.5762e-113	DPB10101	22.6446
E4_DM1NASCOMP	0.18697	0.0176441	3.0867e-26	DPB10401	10.5967
E4_DM1NASCOMP	-0.738343	0.0288422	1.54793e-144	DPB10402	-25.5994
E4_DM1NASCOMP	-1.02564	0.0953111	5.26363e-27	DPB10501	-10.7609
E4_DM1NEU	0.587942	0.0521765	1.88142e-29	C0304	11.2683
E4_DM1NEU	-0.579327	0.073413	2.98967e-15	C0401	-7.89134
E4_DM1NEU	0.53372	0.0524326	2.45642e-24	C0701	10.1792
E4_DM1NEU	-0.350556	0.0672138	1.83284e-07	C0702	-5.21554
E4_DM1NEU	-0.764816	0.0827775	2.47835e-20	B0702	-9.23942
E4_DM1NEU	0.734148	0.0551496	1.97307e-40	B0801	13.3119
E4_DM1NEU	0.489887	0.053198	3.29967e-20	B1501	9.20874
E4_DM1NEU	-0.391709	0.075253	1.93759e-07	B3501	-5.20523
E4_DM1NEU	0.605327	0.090341	2.07754e-11	B3901	6.70047
E4_DM1NEU	0.769094	0.103178	9.05072e-14	B5601	7.45407
E4_DM1NEU	0.293816	0.0499407	4.02198e-09	DRB30101	5.88329
E4_DM1NEU	-0.677276	0.090278	6.27994e-14	DRB30202	-7.50211
E4_DM1NEU	0.948114	0.0428666	2.13039e-108	DRB40103	22.1178
E4_DM1NEU	-1.53894	0.114566	3.88551e-41	DRB50101	-13.4328
E4_DM1NEU	-0.470984	0.0654891	6.39439e-13	DRB10101	-7.1918
E4_DM1NEU	0.823868	0.0517894	5.57181e-57	DRB10301	15.9081
E4_DM1NEU	1.35564	0.0478375	1.16448e-176	DRB10401	28.3384
E4_DM1NEU	0.694885	0.079104	1.57137e-18	DRB10404	8.78445
E4_DM1NEU	-0.862293	0.102481	3.95683e-17	DRB11301	-8.41417
E4_DM1NEU	-1.52539	0.113877	6.46082e-41	DRB11501	-13.3951
E4_DM1NEU	-0.481884	0.0652611	1.53685e-13	DQA10101	-7.38393
E4_DM1NEU	-0.895171	0.0749322	6.778e-33	DQA10102	-11.9464
E4_DM1NEU	-0.817934	0.10448	4.93124e-15	DQA10103	-7.82865
E4_DM1NEU	1.35406	0.0449044	9.45231e-200	DQA10301	30.1542
E4_DM1NEU	0.82257	0.0517256	6.08309e-57	DQA10501	15.9026
E4_DM1NEU	-0.957564	0.125104	1.94603e-14	DQA10505	-7.65414
E4_DM1NEU	0.827323	0.0517006	1.23359e-57	DQB10201	16.0022
E4_DM1NEU	-0.727034	0.091156	1.51511e-15	DQB10301	-7.97571
E4_DM1NEU	1.35981	0.0446428	8.88903e-204	DQB10302	30.4598
E4_DM1NEU	-0.680686	0.124149	4.18594e-08	DQB10303	-5.48282
E4_DM1NEU	-0.491875	0.0639853	1.5026e-14	DQB10501	-7.68731
E4_DM1NEU	-1.54098	0.115284	9.44575e-41	DQB10602	-13.3668
E4_DM1NEU	-0.807596	0.103952	7.91362e-15	DQB10603	-7.76896
E4_DM1NEU	0.714513	0.0680726	8.97962e-26	DPB10101	10.4963
E4_DM1NEU	-0.725828	0.0703184	5.60306e-25	DPB10402	-10.322
E4_DM1OPTH	0.281123	0.0300496	8.33582e-21	A0101	9.35531
E4_DM1OPTH	0.224035	0.0198731	1.77829e-29	A0201	11.2733
E4_DM1OPTH	-0.242823	0.0239252	3.33868e-24	A0301	-10.1493
E4_DM1OPTH	-0.512122	0.0614248	7.59473e-17	A1101	-8.33739
E4_DM1OPTH	0.327232	0.0295261	1.52085e-28	A2402	11.0828
E4_DM1OPTH	-0.807535	0.111894	5.31601e-13	A2601	-7.21697
E4_DM1OPTH	-0.758799	0.0689448	3.57957e-28	A3101	-11.0059
E4_DM1OPTH	0.207248	0.0343968	1.68885e-09	C0102	6.02521
E4_DM1OPTH	-0.241755	0.0457361	1.25111e-07	C0202	-5.28587
E4_DM1OPTH	0.618237	0.0239074	1.89771e-147	C0304	25.8596
E4_DM1OPTH	-0.480807	0.0318398	1.59851e-51	C0401	-15.1009
E4_DM1OPTH	-0.458476	0.0492412	1.26853e-20	C0602	-9.31082
E4_DM1OPTH	0.533091	0.0243254	1.86873e-106	C0701	21.915
E4_DM1OPTH	-0.39577	0.031392	1.92394e-36	C0702	-12.6073
E4_DM1OPTH	-0.592607	0.0708185	5.86211e-17	C1203	-8.36797
E4_DM1OPTH	-0.626478	0.0814883	1.49515e-14	C1502	-7.68795
E4_DM1OPTH	-0.84261	0.0393157	6.73573e-102	B0702	-21.4319
E4_DM1OPTH	0.707109	0.0260514	3.08037e-162	B0801	27.1428
E4_DM1OPTH	0.496318	0.0244135	7.0303e-92	B1501	20.3296
E4_DM1OPTH	-0.257507	0.0398317	1.01383e-10	B2705	-6.46487
E4_DM1OPTH	-0.307746	0.032698	4.87768e-21	B3501	-9.41179
E4_DM1OPTH	-0.992941	0.177518	2.22581e-08	B3701	-5.59347
E4_DM1OPTH	-0.880492	0.163448	7.16539e-08	B3801	-5.38697
E4_DM1OPTH	0.566256	0.0414114	1.45335e-42	B3901	13.6739
E4_DM1OPTH	0.263452	0.0359731	2.41397e-13	B4001	7.3236
E4_DM1OPTH	-0.775483	0.0893071	3.84351e-18	B4002	-8.68333
E4_DM1OPTH	-1.4924	0.243162	8.38485e-10	B4701	-6.13747
E4_DM1OPTH	-0.521539	0.0521425	1.49082e-23	B5101	-10.0022
E4_DM1OPTH	0.936748	0.0445666	4.39134e-98	B5601	21.0191
E4_DM1OPTH	-1.3552	0.160944	3.75478e-17	B5701	-8.42031
E4_DM1OPTH	0.21344	0.0236089	1.55747e-19	DRB30101	9.04065
E4_DM1OPTH	-0.839907	0.0449494	6.48254e-78	DRB30202	-18.6856
E4_DM1OPTH	1.12571	0.019723	0	DRB40103	57.0758
E4_DM1OPTH	-1.86591	0.189558	7.31466e-23	DRB40103N	-9.84347
E4_DM1OPTH	-1.97813	0.0645844	5.09466e-206	DRB50101	-30.6286
E4_DM1OPTH	-0.524016	0.030194	1.80771e-67	DRB10101	-17.355
E4_DM1OPTH	0.808849	0.0244453	4.40715e-240	DRB10301	33.0881
E4_DM1OPTH	1.53652	0.0222177	0	DRB10401	69.1574
E4_DM1OPTH	0.787583	0.0351057	1.80936e-111	DRB10404	22.4346
E4_DM1OPTH	-0.684151	0.128051	9.15097e-08	DRB10408	-5.34282
E4_DM1OPTH	-0.586399	0.0543622	3.96948e-27	DRB10701	-10.7869
E4_DM1OPTH	-1.3699	0.200713	8.78011e-12	DRB11001	-6.8252
E4_DM1OPTH	-1.30471	0.0974727	7.36282e-41	DRB11101	-13.3854
E4_DM1OPTH	-0.894169	0.0932399	8.81e-22	DRB11201	-9.58998
E4_DM1OPTH	-1.08571	0.0523305	1.29999e-95	DRB11301	-20.7472
E4_DM1OPTH	-2.58688	0.408698	2.4586e-10	DRB11454	-6.32956
E4_DM1OPTH	-1.99449	0.0650992	3.85542e-206	DRB11501	-30.6377
E4_DM1OPTH	-0.529208	0.0300517	2.06687e-69	DQA10101	-17.6099
E4_DM1OPTH	-1.11155	0.0377042	5.08263e-191	DQA10102	-29.4807
E4_DM1OPTH	-1.08518	0.0545738	5.52976e-88	DQA10103	-19.8846
E4_DM1OPTH	-2.5038	0.301897	1.09914e-16	DQA10104	-8.29355
E4_DM1OPTH	-1.39942	0.204865	8.43463e-12	DQA10105	-6.83096
E4_DM1OPTH	-0.580868	0.0540827	6.57844e-27	DQA10201	-10.7404
E4_DM1OPTH	1.55325	0.0209409	0	DQA10301	74.173
E4_DM1OPTH	-0.48752	0.0820414	2.80929e-09	DQA10303	-5.94237
E4_DM1OPTH	0.801741	0.0244555	1.00784e-235	DQA10501	32.7836
E4_DM1OPTH	-1.16219	0.0631337	1.1249e-75	DQA10505	-18.4084
E4_DM1OPTH	0.813021	0.0244003	1.97404e-243	DQB10201	33.3201
E4_DM1OPTH	-0.314987	0.0565889	2.60311e-08	DQB10202	-5.56623
E4_DM1OPTH	-0.976796	0.0467825	8.22346e-97	DQB10301	-20.8795
E4_DM1OPTH	1.55562	0.0208368	0	DQB10302	74.6576
E4_DM1OPTH	-0.449632	0.0507229	7.68634e-19	DQB10303	-8.86448
E4_DM1OPTH	-0.564875	0.0297725	2.85042e-80	DQB10501	-18.973
E4_DM1OPTH	-2.44985	0.301919	4.88752e-16	DQB10503	-8.11426
E4_DM1OPTH	-2.03986	0.0669214	4.58243e-204	DQB10602	-30.4815
E4_DM1OPTH	-1.09157	0.0547172	1.52268e-88	DQB10603	-19.9492
E4_DM1OPTH	0.691666	0.0317997	6.80582e-105	DPB10101	21.7507
E4_DM1OPTH	0.152479	0.0270583	1.74858e-08	DPB10301	5.6352
E4_DM1OPTH	0.198139	0.0194002	1.73028e-24	DPB10401	10.2132
E4_DM1OPTH	-0.790088	0.032471	8.96668e-131	DPB10402	-24.3321
E4_DM1OPTH	-1.16142	0.112618	6.16342e-25	DPB10501	-10.3129
E4_DM1PERIPH	0.591446	0.0665236	6.06846e-19	C0304	8.89077
E4_DM1PERIPH	0.412631	0.0695301	2.94628e-09	C0701	5.93456
E4_DM1PERIPH	-0.58067	0.0981406	3.28426e-09	B0702	-5.91672
E4_DM1PERIPH	0.587381	0.0741877	2.42326e-15	B0801	7.9175
E4_DM1PERIPH	1.011	0.116849	5.05445e-18	B5601	8.65214
E4_DM1PERIPH	-0.728999	0.118232	7.01182e-10	DRB30202	-6.16582
E4_DM1PERIPH	0.967337	0.0543991	9.70305e-71	DRB40103	17.7822
E4_DM1PERIPH	-1.44907	0.141369	1.1802e-24	DRB50101	-10.2503
E4_DM1PERIPH	0.685954	0.0693006	4.23661e-23	DRB10301	9.89824
E4_DM1PERIPH	1.28998	0.0617238	5.43324e-97	DRB10401	20.8993
E4_DM1PERIPH	0.705846	0.0999905	1.67542e-12	DRB10404	7.05914
E4_DM1PERIPH	-0.846268	0.131081	1.07459e-10	DRB11301	-6.45607
E4_DM1PERIPH	-1.4485	0.141372	1.23303e-24	DRB11501	-10.246
E4_DM1PERIPH	-0.866094	0.0951457	8.80175e-20	DQA10102	-9.10282
E4_DM1PERIPH	-0.884979	0.138987	1.92337e-10	DQA10103	-6.36734
E4_DM1PERIPH	1.28116	0.0575645	9.84323e-110	DQA10301	22.2561
E4_DM1PERIPH	0.669651	0.0695213	5.84017e-22	DQA10501	9.63231
E4_DM1PERIPH	-0.934237	0.156889	2.60462e-09	DQA10505	-5.95475
E4_DM1PERIPH	0.684082	0.0692828	5.41005e-23	DQB10201	9.87376
E4_DM1PERIPH	-0.740282	0.11663	2.19158e-10	DQB10301	-6.34728
E4_DM1PERIPH	1.2829	0.057234	2.80985e-111	DQB10302	22.415
E4_DM1PERIPH	-1.41757	0.140097	4.57622e-24	DQB10602	-10.1184
E4_DM1PERIPH	-0.885767	0.138969	1.84346e-10	DQB10603	-6.37385
E4_DM1PERIPH	0.52537	0.0929596	1.58971e-08	DPB10101	5.65159
E4_DM1PERIPH	-0.590214	0.0840309	2.15954e-12	DPB10402	-7.02377
E4_DM1REN	0.204488	0.0358414	1.16095e-08	A0201	5.70536
E4_DM1REN	-0.635222	0.118585	8.47703e-08	A3101	-5.35667
E4_DM1REN	0.52582	0.0438495	3.93768e-33	C0304	11.9915
E4_DM1REN	-0.435478	0.0561851	9.13292e-15	C0401	-7.75078
E4_DM1REN	0.46572	0.0443612	8.78881e-26	C0701	10.4984
E4_DM1REN	-0.634636	0.0653372	2.64783e-22	B0702	-9.71324
E4_DM1REN	0.6272	0.0475357	9.46318e-40	B0801	13.1943
E4_DM1REN	0.390534	0.0451361	5.04384e-18	B1501	8.65238
E4_DM1REN	0.561847	0.0739231	2.95158e-14	B3901	7.60043
E4_DM1REN	-0.927495	0.172592	7.70386e-08	B4002	-5.37393
E4_DM1REN	0.913191	0.0805625	8.78405e-30	B5601	11.3352
E4_DM1REN	0.227919	0.0422222	6.73591e-08	DRB30101	5.39808
E4_DM1REN	-0.695296	0.0760873	6.35426e-20	DRB30202	-9.13813
E4_DM1REN	0.983956	0.035296	5.02749e-171	DRB40103	27.8773
E4_DM1REN	-1.86112	0.353835	1.44182e-07	DRB40103N	-5.25984
E4_DM1REN	-1.47383	0.0933893	4.1677e-56	DRB50101	-15.7816
E4_DM1REN	-0.46892	0.0530567	9.73662e-19	DRB10101	-8.83809
E4_DM1REN	0.724858	0.0444922	1.12848e-59	DRB10301	16.2918
E4_DM1REN	1.32483	0.0400519	6.17536e-240	DRB10401	33.0779
E4_DM1REN	0.830195	0.0615399	1.78246e-41	DRB10404	13.4904
E4_DM1REN	-0.663277	0.102647	1.03502e-10	DRB10701	-6.46175
E4_DM1REN	-0.98638	0.150329	5.32766e-11	DRB11101	-6.56148
E4_DM1REN	-0.727883	0.0807518	1.98992e-19	DRB11301	-9.01383
E4_DM1REN	-1.49085	0.0941548	1.81266e-56	DRB11501	-15.834
E4_DM1REN	-0.469242	0.0527117	5.48306e-19	DQA10101	-8.90204
E4_DM1REN	-0.919879	0.0633284	8.34679e-48	DQA10102	-14.5256
E4_DM1REN	-0.755321	0.0850977	6.93562e-19	DQA10103	-8.87592
E4_DM1REN	-0.668573	0.102661	7.39443e-11	DQA10201	-6.51243
E4_DM1REN	1.36961	0.0370827	1.32279e-298	DQA10301	36.9339
E4_DM1REN	0.716714	0.0445293	2.74997e-58	DQA10501	16.0954
E4_DM1REN	-0.938995	0.102218	4.06882e-20	DQA10505	-9.18622
E4_DM1REN	0.723164	0.044483	1.98988e-59	DQB10201	16.2571
E4_DM1REN	-0.75791	0.0763837	3.32613e-23	DQB10301	-9.92241
E4_DM1REN	1.37208	0.0368745	4.79121e-303	DQB10302	37.2095
E4_DM1REN	-0.504111	0.0522921	5.40383e-22	DQB10501	-9.64028
E4_DM1REN	-1.51522	0.0957527	2.11505e-56	DQB10602	-15.8243
E4_DM1REN	-0.770604	0.0856474	2.3113e-19	DQB10603	-8.9974
E4_DM1REN	0.594476	0.0582776	1.96737e-24	DPB10101	10.2008
E4_DM1REN	-0.683169	0.0559757	2.93263e-34	DPB10402	-12.2047
E4_DM1REN	-1.1343	0.20104	1.67938e-08	DPB10501	-5.64215
E4_DM2COMA	0.158633	0.0238913	3.14163e-11	DRB40103	6.63977
E4_DM2COMA	0.275472	0.0325019	2.33983e-17	DRB10401	8.47554
E4_DM2COMA	0.272327	0.0290448	6.84726e-21	DQA10301	9.37608
E4_DM2COMA	0.269094	0.0289288	1.37918e-20	DQB10302	9.30193
E4_DM2KETO	0.615203	0.0564297	1.12602e-27	DRB40103	10.9021
E4_DM2KETO	-0.698645	0.101504	5.86218e-12	DRB50101	-6.88296
E4_DM2KETO	0.40502	0.0765776	1.22976e-07	DRB10301	5.28902
E4_DM2KETO	0.884665	0.0683772	2.74643e-38	DRB10401	12.938
E4_DM2KETO	-0.687895	0.101067	1.0013e-11	DRB11501	-6.80632
E4_DM2KETO	-0.490059	0.0820455	2.3292e-09	DQA10102	-5.97301
E4_DM2KETO	0.827415	0.0631078	2.8428e-39	DQA10301	13.1111
E4_DM2KETO	0.398254	0.0765829	1.98967e-07	DQA10501	5.2003
E4_DM2KETO	0.403316	0.0765587	1.37874e-07	DQB10201	5.26806
E4_DM2KETO	0.830803	0.0626956	4.42947e-40	DQB10302	13.2514
E4_DM2KETO	-0.707336	0.102421	4.97853e-12	DQB10602	-6.90619
E4_DM2NASCOMP	0.0461875	0.00809862	1.17628e-08	DRB40103	5.70313
E4_DM2NASCOMP	0.101111	0.0116106	3.07971e-18	DRB10401	8.70848
E4_DM2NASCOMP	0.0590775	0.0103358	1.09166e-08	DQA10301	5.71584
E4_DM2NASCOMP	0.0593617	0.0102842	7.82751e-09	DQB10302	5.77213
E4_DM2NEU	0.317637	0.0489091	8.33484e-11	DRB10401	6.49443
E4_DM2NEU	0.272254	0.0444065	8.73531e-10	DQA10301	6.13095
E4_DM2NEU	0.272061	0.0441804	7.36912e-10	DQB10302	6.15795
E4_DM2OPTH	0.215866	0.0300698	7.03126e-13	C0304	7.17883
E4_DM2OPTH	0.247679	0.0338534	2.55066e-13	B0801	7.31621
E4_DM2OPTH	0.458348	0.0611463	6.58296e-14	B5601	7.49593
E4_DM2OPTH	-0.220373	0.0379516	6.37249e-09	DRB30202	-5.80668
E4_DM2OPTH	0.380499	0.02372	6.57995e-58	DRB40103	16.0413
E4_DM2OPTH	-0.258054	0.0335383	1.42272e-14	DRB50101	-7.6943
E4_DM2OPTH	-0.162336	0.0293814	3.29249e-08	DRB10101	-5.52513
E4_DM2OPTH	0.270834	0.03209	3.17823e-17	DRB10301	8.43982
E4_DM2OPTH	0.636004	0.0300212	1.30814e-99	DRB10401	21.1852
E4_DM2OPTH	-0.255358	0.0335124	2.54036e-14	DRB11501	-7.61982
E4_DM2OPTH	-0.166214	0.0292313	1.2994e-08	DQA10101	-5.68614
E4_DM2OPTH	-0.186517	0.0291335	1.53209e-10	DQA10102	-6.40214
E4_DM2OPTH	0.569156	0.0275704	1.11148e-94	DQA10301	20.6437
E4_DM2OPTH	0.266524	0.0320546	9.19862e-17	DQA10501	8.3147
E4_DM2OPTH	-0.243925	0.0458095	1.01085e-07	DQA10505	-5.32476
E4_DM2OPTH	0.272088	0.0320486	2.06887e-17	DQB10201	8.48986
E4_DM2OPTH	0.570144	0.0274151	4.63534e-96	DQB10302	20.7967
E4_DM2OPTH	-0.171512	0.0286886	2.25335e-09	DQB10501	-5.9784
E4_DM2OPTH	-0.267566	0.0338232	2.559e-15	DQB10602	-7.91072
E4_DM2OPTH	0.247368	0.0422871	4.92405e-09	DPB10101	5.84972
E4_DM2OPTH	-0.202982	0.0290892	2.99582e-12	DPB10402	-6.97792
E4_DM2PERIPH	0.237874	0.0336806	1.63364e-12	DRB40103	7.06264
E4_DM2PERIPH	0.406349	0.0447448	1.07112e-19	DRB10401	9.08148
E4_DM2PERIPH	0.337314	0.0408479	1.48377e-16	DQA10301	8.2578
E4_DM2PERIPH	0.34639	0.0404993	1.19931e-17	DQB10302	8.553
E4_DM2REN	0.216114	0.0403484	8.49873e-08	DRB10301	5.35621
E4_DM2REN	0.242057	0.0377714	1.46989e-10	DQA10301	6.40847
E4_DM2REN	0.211596	0.0402987	1.51539e-07	DQA10501	5.25068
E4_DM2REN	0.219271	0.040269	5.17593e-08	DQB10201	5.44516
E4_DM2REN	0.23471	0.037665	4.61936e-10	DQB10302	6.23152
E4_DMNAS	0.141064	0.0262034	7.30741e-08	A0101	5.38344
E4_DMNAS	0.0908152	0.0166549	4.95967e-08	A0201	5.45275
E4_DMNAS	-0.123843	0.019082	8.58272e-11	A0301	-6.49002
E4_DMNAS	-0.26961	0.0450985	2.25567e-09	A1101	-5.97824
E4_DMNAS	-0.253611	0.0450048	1.74864e-08	A3101	-5.63519
E4_DMNAS	0.304367	0.021772	2.07145e-44	C0304	13.9798
E4_DMNAS	-0.206079	0.0235999	2.49777e-18	C0401	-8.7322
E4_DMNAS	0.224677	0.0221351	3.30498e-24	C0701	10.1503
E4_DMNAS	-0.121535	0.0233321	1.89961e-07	C0702	-5.2089
E4_DMNAS	-0.260553	0.025488	1.57117e-24	B0702	-10.2226
E4_DMNAS	0.338662	0.0244029	8.61679e-44	B0801	13.878
E4_DMNAS	0.230927	0.0218517	4.19663e-26	B1501	10.5679
E4_DMNAS	-0.149748	0.0253107	3.29112e-09	B3501	-5.91638
E4_DMNAS	0.326733	0.0380356	8.68083e-18	B3901	8.59021
E4_DMNAS	-0.201667	0.037345	6.66042e-08	B5101	-5.4001
E4_DMNAS	0.417732	0.046068	1.21533e-19	B5601	9.06772
E4_DMNAS	0.13902	0.0199095	2.89771e-12	DRB30101	6.9826
E4_DMNAS	-0.305735	0.0292895	1.65637e-25	DRB30202	-10.4384
E4_DMNAS	0.548592	0.0171464	1.29582e-224	DRB40103	31.9946
E4_DMNAS	-0.423429	0.0780465	5.78441e-08	DRB40103N	-5.42534
E4_DMNAS	-0.554063	0.0281073	1.68615e-86	DRB50101	-19.7124
E4_DMNAS	-0.248751	0.0224826	1.8722e-28	DRB10101	-11.0642
E4_DMNAS	0.411866	0.0228314	9.54395e-73	DRB10301	18.0395
E4_DMNAS	0.860754	0.0209877	0	DRB10401	41.0124
E4_DMNAS	0.409175	0.0338672	1.31883e-33	DRB10404	12.0817
E4_DMNAS	-0.356144	0.0505813	1.90834e-12	DRB11101	-7.04102
E4_DMNAS	-0.423366	0.0610481	4.06331e-12	DRB11201	-6.93496
E4_DMNAS	-0.288055	0.0302408	1.64475e-21	DRB11301	-9.52536
E4_DMNAS	-0.552868	0.0280997	3.51749e-86	DRB11501	-19.6752
E4_DMNAS	-0.247159	0.0223238	1.72387e-28	DQA10101	-11.0716
E4_DMNAS	-0.422276	0.0236083	1.49548e-71	DQA10102	-17.8868
E4_DMNAS	-0.292641	0.0314409	1.30693e-20	DQA10103	-9.30765
E4_DMNAS	0.819034	0.0192599	0	DQA10301	42.5253
E4_DMNAS	0.405406	0.0228271	1.44635e-70	DQA10501	17.7598
E4_DMNAS	-0.391613	0.0363252	4.24387e-27	DQA10505	-10.7808
E4_DMNAS	0.414682	0.0227906	5.62501e-74	DQB10201	18.1953
E4_DMNAS	-0.297656	0.0286483	2.75393e-25	DQB10301	-10.39
E4_DMNAS	0.819602	0.0191548	0	DQB10302	42.7884
E4_DMNAS	-0.248117	0.0218782	8.23532e-30	DQB10501	-11.3408
E4_DMNAS	-0.560132	0.0283225	4.70532e-87	DQB10602	-19.7769
E4_DMNAS	-0.294315	0.0314478	8.06096e-21	DQB10603	-9.35885
E4_DMNAS	0.340478	0.0302081	1.82293e-29	DPB10101	11.2711
E4_DMNAS	0.0978065	0.0160808	1.18563e-09	DPB10401	6.08218
E4_DMNAS	-0.340377	0.0226482	4.74993e-51	DPB10402	-15.0289
E4_DMNAS	-0.324081	0.0618375	1.59838e-07	DPB10501	-5.24085
E4_DMNASKETO	0.63314	0.0899658	1.95629e-12	DRB40103	7.03756
E4_DMNASKETO	0.718562	0.115479	4.89522e-10	DRB10401	6.22243
E4_DMNASKETO	0.763813	0.102713	1.03456e-13	DQA10301	7.43641
E4_DMNASKETO	0.772505	0.101883	3.3957e-14	DQB10302	7.58227
E4_DMNASNASCOMP	0.397906	0.0597267	2.69928e-11	DRB10401	6.66211
E4_DMNASNOCOMP	0.307212	0.0284693	3.79613e-27	DRB40103	10.791
E4_DMNASNOCOMP	-0.290952	0.0405805	7.51422e-13	DRB50101	-7.16974
E4_DMNASNOCOMP	-0.192842	0.0352037	4.30415e-08	DRB10101	-5.4779
E4_DMNASNOCOMP	0.526962	0.0365974	5.25987e-47	DRB10401	14.3989
E4_DMNASNOCOMP	-0.287135	0.040531	1.39708e-12	DRB11501	-7.08434
E4_DMNASNOCOMP	-0.187642	0.0349169	7.70286e-08	DQA10101	-5.37395
E4_DMNASNOCOMP	-0.221805	0.0351918	2.9244e-10	DQA10102	-6.30273
E4_DMNASNOCOMP	0.452091	0.0335642	2.36605e-41	DQA10301	13.4695
E4_DMNASNOCOMP	0.457163	0.0333345	8.32319e-43	DQB10302	13.7144
E4_DMNASNOCOMP	-0.191769	0.0342744	2.20487e-08	DQB10501	-5.59511
E4_DMNASNOCOMP	-0.290226	0.0407739	1.09548e-12	DQB10602	-7.11795
E4_DMNASNOCOMP	-0.242936	0.0349648	3.70479e-12	DPB10402	-6.94801
E4_ENDOMETPOSTOP	0.234963	0.03684	1.79507e-10	A0101	6.37792
E4_ENDOMETPOSTOP	0.305311	0.0311819	1.2272e-22	C0701	9.79129
E4_ENDOMETPOSTOP	0.405115	0.034445	6.18376e-32	B0801	11.7612
E4_ENDOMETPOSTOP	0.239613	0.0279368	9.74163e-18	DRB30101	8.57696
E4_ENDOMETPOSTOP	0.396822	0.0331908	6.05773e-33	DRB10301	11.9558
E4_ENDOMETPOSTOP	0.396423	0.0331193	5.13099e-33	DQA10501	11.9695
E4_ENDOMETPOSTOP	0.396413	0.0331725	6.48933e-33	DQB10201	11.95
E4_ENDOMETPOSTOP	0.33914	0.0432144	4.23297e-15	DPB10101	7.84783
E4_GLUCOPANCREAS	0.212065	0.037714	1.87679e-08	C0304	5.62299
E4_GLUCOPANCREAS	0.287952	0.0364915	2.99915e-15	C0701	7.89094
E4_GLUCOPANCREAS	-0.340256	0.0447748	2.97794e-14	B0702	-7.59928
E4_GLUCOPANCREAS	0.384515	0.0402548	1.27169e-21	B0801	9.55204
E4_GLUCOPANCREAS	0.508464	0.0744433	8.47889e-12	B5601	6.83021
E4_GLUCOPANCREAS	0.176094	0.0332804	1.21505e-07	DRB30101	5.29122
E4_GLUCOPANCREAS	0.491166	0.0290898	5.85721e-64	DRB40103	16.8844
E4_GLUCOPANCREAS	-0.519093	0.0473701	6.06524e-28	DRB50101	-10.9583
E4_GLUCOPANCREAS	-0.201551	0.0373765	6.94995e-08	DRB10101	-5.39246
E4_GLUCOPANCREAS	0.454674	0.0377696	2.24111e-33	DRB10301	12.0381
E4_GLUCOPANCREAS	0.796044	0.0355568	5.1574e-111	DRB10401	22.388
E4_GLUCOPANCREAS	0.394513	0.0573886	6.22404e-12	DRB10404	6.87443
E4_GLUCOPANCREAS	-0.514113	0.0472856	1.5586e-27	DRB11501	-10.8725
E4_GLUCOPANCREAS	-0.202659	0.0371535	4.90736e-08	DQA10101	-5.45463
E4_GLUCOPANCREAS	-0.417493	0.0401773	2.71734e-25	DQA10102	-10.3913
E4_GLUCOPANCREAS	0.769283	0.0324952	6.72408e-124	DQA10301	23.6737
E4_GLUCOPANCREAS	0.447958	0.0377741	1.93573e-32	DQA10501	11.8589
E4_GLUCOPANCREAS	-0.310625	0.059407	1.7066e-07	DQA10505	-5.22875
E4_GLUCOPANCREAS	0.457254	0.0377062	7.62019e-34	DQB10201	12.1268
E4_GLUCOPANCREAS	-0.264693	0.0478872	3.24958e-08	DQB10301	-5.52743
E4_GLUCOPANCREAS	0.767687	0.0323285	1.19606e-124	DQB10302	23.7464
E4_GLUCOPANCREAS	-0.212377	0.0365474	6.2102e-09	DQB10501	-5.811
E4_GLUCOPANCREAS	-0.513641	0.0475125	3.06453e-27	DQB10602	-10.8107
E4_GLUCOPANCREAS	0.387142	0.049401	4.625e-15	DPB10101	7.83671
E4_GLUCOPANCREAS	-0.266957	0.0373211	8.49095e-13	DPB10402	-7.15299
E4_GRAVES_OPHT_STRICT	0.578883	0.0715739	6.06966e-16	C0701	8.08791
E4_GRAVES_OPHT_STRICT	0.720621	0.0765161	4.60213e-21	B0801	9.4179
E4_GRAVES_OPHT_STRICT	0.591899	0.0642589	3.22605e-20	DRB30101	9.21116
E4_GRAVES_OPHT_STRICT	0.804003	0.0721869	8.21226e-29	DRB10301	11.1378
E4_GRAVES_OPHT_STRICT	0.807059	0.0719853	3.58325e-29	DQA10501	11.2114
E4_GRAVES_OPHT_STRICT	0.81279	0.0719611	1.39143e-29	DQB10201	11.2948
E4_GRAVES_OPHT_STRICT	0.709466	0.0922845	1.49671e-14	DPB10101	7.68781
E4_GRAVES_STRICT	0.454416	0.0368037	5.05385e-35	A0101	12.347
E4_GRAVES_STRICT	0.541095	0.0316922	2.34017e-65	C0701	17.0734
E4_GRAVES_STRICT	0.706793	0.0338128	5.01535e-97	B0801	20.9031
E4_GRAVES_STRICT	0.502078	0.0287147	1.8623e-68	DRB30101	17.4851
E4_GRAVES_STRICT	-0.275277	0.0333408	1.50053e-16	DRB40103	-8.25646
E4_GRAVES_STRICT	0.748084	0.0322909	9.79453e-119	DRB10301	23.167
E4_GRAVES_STRICT	0.748377	0.0322309	2.91216e-119	DQA10501	23.2192
E4_GRAVES_STRICT	0.749756	0.0322567	1.65746e-119	DQB10201	23.2434
E4_GRAVES_STRICT	-0.181145	0.0339376	9.41985e-08	DQB10501	-5.33757
E4_GRAVES_STRICT	0.635263	0.0418586	5.06895e-52	DPB10101	15.1764
E4_GRAVES_STRICT	-0.224669	0.0406918	3.36615e-08	DPB10301	-5.52124
E4_HYPERCHOL	-0.0908048	0.0128403	1.52885e-12	DRB50101	-7.07185
E4_HYPERCHOL	0.0889659	0.014984	2.89561e-09	DRB10401	5.93741
E4_HYPERCHOL	-0.0900996	0.0128413	2.27708e-12	DRB11501	-7.01637
E4_HYPERCHOL	0.0689881	0.013208	1.7585e-07	DQB10302	5.22321
E4_HYPERCHOL	-0.0880384	0.0128933	8.59816e-12	DQB10602	-6.82821
E4_HYPOCOMA	1.06628	0.125057	1.51037e-17	DRB40103	8.52635
E4_HYPOCOMA	0.970443	0.147803	5.17559e-11	DRB10301	6.5658
E4_HYPOCOMA	1.53386	0.134559	4.22122e-30	DRB10401	11.3992
E4_HYPOCOMA	1.46093	0.1292	1.20546e-29	DQA10301	11.3074
E4_HYPOCOMA	0.94285	0.148714	2.29728e-10	DQA10501	6.34002
E4_HYPOCOMA	0.946156	0.148599	1.92544e-10	DQB10201	6.36717
E4_HYPOCOMA	1.46154	0.128528	5.80799e-30	DQB10302	11.3714
E4_HYPODRUG	0.526998	0.092132	1.06504e-08	B0801	5.72003
E4_HYPODRUG	0.613295	0.0685623	3.71717e-19	DRB40103	8.94507
E4_HYPODRUG	-0.887865	0.133412	2.83182e-11	DRB50101	-6.65506
E4_HYPODRUG	0.600303	0.0864745	3.86673e-12	DRB10301	6.94197
E4_HYPODRUG	0.929557	0.0818829	7.226e-30	DRB10401	11.3523
E4_HYPODRUG	-0.88737	0.133416	2.90859e-11	DRB11501	-6.65113
E4_HYPODRUG	-0.637412	0.105252	1.39486e-09	DQA10102	-6.05607
E4_HYPODRUG	0.934959	0.074699	6.07715e-36	DQA10301	12.5163
E4_HYPODRUG	0.601016	0.086277	3.25809e-12	DQA10501	6.96612
E4_HYPODRUG	0.605978	0.086244	2.12042e-12	DQB10201	7.02633
E4_HYPODRUG	0.922127	0.0745062	3.50224e-35	DQB10302	12.3765
E4_HYPODRUG	-0.875952	0.133434	5.21407e-11	DQB10602	-6.56469
E4_HYTHY_AI_STRICT	0.0596725	0.0082496	4.71124e-13	A0301	7.23338
E4_HYTHY_AI_STRICT	-0.0915934	0.0144358	2.22605e-10	C0102	-6.34488
E4_HYTHY_AI_STRICT	-0.0993157	0.0159051	4.25796e-10	C0202	-6.24427
E4_HYTHY_AI_STRICT	-0.13511	0.01358	2.54141e-23	C0303	-9.94923
E4_HYTHY_AI_STRICT	-0.0585769	0.0110728	1.22196e-07	C0304	-5.29018
E4_HYTHY_AI_STRICT	0.197818	0.0149809	8.24136e-40	C0501	13.2047
E4_HYTHY_AI_STRICT	0.119793	0.0105444	6.5502e-30	C0701	11.3609
E4_HYTHY_AI_STRICT	-0.0649872	0.0107571	1.52866e-09	B0702	-6.04131
E4_HYTHY_AI_STRICT	0.106246	0.0122073	3.21825e-18	B0801	8.70349
E4_HYTHY_AI_STRICT	-0.164983	0.0111956	3.76586e-49	B1501	-14.7364
E4_HYTHY_AI_STRICT	0.102787	0.0161323	1.87195e-10	B1801	6.37149
E4_HYTHY_AI_STRICT	-0.168918	0.0141273	5.97759e-33	B2705	-11.9569
E4_HYTHY_AI_STRICT	0.10658	0.0188011	1.43794e-08	B3901	5.66881
E4_HYTHY_AI_STRICT	0.141721	0.01437	6.06476e-23	B4402	9.86229
E4_HYTHY_AI_STRICT	0.251158	0.039303	1.65562e-10	B4427	6.3903
E4_HYTHY_AI_STRICT	0.075945	0.0115929	5.71491e-11	DRB30202	6.55101
E4_HYTHY_AI_STRICT	-0.179542	0.0213455	4.05646e-17	DRB30301	-8.41126
E4_HYTHY_AI_STRICT	0.157077	0.00850886	4.29579e-76	DRB40103	18.4605
E4_HYTHY_AI_STRICT	-0.14342	0.010835	5.38354e-40	DRB50101	-13.2367
E4_HYTHY_AI_STRICT	0.219703	0.0383453	1.00675e-08	DRB50202	5.72959
E4_HYTHY_AI_STRICT	-0.0777681	0.00949811	2.66166e-16	DRB10101	-8.18775
E4_HYTHY_AI_STRICT	0.117267	0.0116668	9.05948e-24	DRB10301	10.0514
E4_HYTHY_AI_STRICT	0.133802	0.0123361	2.07446e-27	DRB10401	10.8464
E4_HYTHY_AI_STRICT	0.178705	0.0173272	6.11712e-25	DRB10404	10.3136
E4_HYTHY_AI_STRICT	-0.110501	0.0126996	3.2869e-18	DRB10801	-8.7011
E4_HYTHY_AI_STRICT	0.15389	0.0186963	1.85579e-16	DRB10901	8.23105
E4_HYTHY_AI_STRICT	0.1328	0.0215685	7.40777e-10	DRB11201	6.15712
E4_HYTHY_AI_STRICT	-0.0707283	0.012536	1.6808e-08	DRB11301	-5.64201
E4_HYTHY_AI_STRICT	-0.170871	0.0207719	1.93429e-16	DRB11302	-8.22609
E4_HYTHY_AI_STRICT	-0.144091	0.0108396	2.54308e-40	DRB11501	-13.293
E4_HYTHY_AI_STRICT	0.205546	0.0376383	4.73276e-08	DRB11601	5.46107
E4_HYTHY_AI_STRICT	-0.0714542	0.00942925	3.51122e-14	DQA10101	-7.57793
E4_HYTHY_AI_STRICT	-0.140648	0.00966396	5.51991e-48	DQA10102	-14.5539
E4_HYTHY_AI_STRICT	-0.0729521	0.0129971	1.9891e-08	DQA10103	-5.61295
E4_HYTHY_AI_STRICT	0.131558	0.0108859	1.2646e-33	DQA10301	12.0852
E4_HYTHY_AI_STRICT	0.120766	0.0174794	4.87816e-12	DQA10302	6.90908
E4_HYTHY_AI_STRICT	0.182795	0.0229823	1.80995e-15	DQA10303	7.95372
E4_HYTHY_AI_STRICT	-0.104319	0.0125929	1.19174e-16	DQA10401	-8.28393
E4_HYTHY_AI_STRICT	0.118939	0.0116308	1.51317e-24	DQA10501	10.2262
E4_HYTHY_AI_STRICT	0.104209	0.0134666	1.00743e-14	DQA10505	7.73831
E4_HYTHY_AI_STRICT	0.118829	0.0116539	2.05673e-24	DQB10201	10.1964
E4_HYTHY_AI_STRICT	0.139769	0.0111142	2.86862e-36	DQB10301	12.5758
E4_HYTHY_AI_STRICT	0.132172	0.0108327	3.06297e-34	DQB10302	12.2012
E4_HYTHY_AI_STRICT	0.0982841	0.0151715	9.28237e-11	DQB10303	6.4782
E4_HYTHY_AI_STRICT	-0.104793	0.0125928	8.67411e-17	DQB10402	-8.32166
E4_HYTHY_AI_STRICT	-0.0796318	0.00928094	9.47489e-18	DQB10501	-8.58015
E4_HYTHY_AI_STRICT	-0.146676	0.0109	2.82076e-41	DQB10602	-13.4565
E4_HYTHY_AI_STRICT	-0.0731365	0.0129915	1.80666e-08	DQB10603	-5.62956
E4_HYTHY_AI_STRICT	-0.192028	0.0216612	7.64287e-19	DQB10604	-8.86511
E4_HYTHY_AI_STRICT	0.0837627	0.0102045	2.24083e-16	DPB10201	8.20844
E4_HYTHY_AI_STRICT	-0.128289	0.0110265	2.74727e-31	DPB10301	-11.6346
E4_HYTHY_AI_STRICT	0.0475094	0.00734121	9.69623e-11	DPB10401	6.47161
E4_HYTHY_AI_STRICT	-0.160126	0.0254429	3.10269e-10	DPB10501	-6.29356
E4_IRON_MET	0.624677	0.0777247	9.20313e-16	A0301	8.03704
E4_LIPOPROT	-0.0864685	0.0109757	3.32115e-15	DRB50101	-7.87821
E4_LIPOPROT	0.0836996	0.0129072	8.88851e-11	DRB10401	6.48474
E4_LIPOPROT	-0.0856746	0.0109763	5.93228e-15	DRB11501	-7.80538
E4_LIPOPROT	0.0670395	0.0114197	4.34475e-09	DQA10301	5.8705
E4_LIPOPROT	0.0686328	0.0113593	1.52221e-09	DQB10302	6.04199
E4_LIPOPROT	-0.0858255	0.0110279	7.10633e-15	DQB10602	-7.78257
E4_METABOLIA	0.0598894	0.0110942	6.72819e-08	B0801	5.39828
E4_METABOLIA	-0.0671089	0.00947113	1.38415e-12	DRB50101	-7.08563
E4_METABOLIA	0.0698691	0.0106053	4.45358e-11	DRB10301	6.58814
E4_METABOLIA	0.0782446	0.0112378	3.33933e-12	DRB10401	6.96265
E4_METABOLIA	-0.0666223	0.00947262	2.01927e-12	DRB11501	-7.03315
E4_METABOLIA	0.067061	0.0099233	1.3998e-11	DQA10301	6.75793
E4_METABOLIA	0.0675971	0.0105803	1.67028e-10	DQA10501	6.38895
E4_METABOLIA	0.0704048	0.0105956	3.03805e-11	DQB10201	6.64471
E4_METABOLIA	0.0671971	0.00987473	1.01083e-11	DQB10302	6.80495
E4_METABOLIA	-0.0672405	0.00951801	1.61133e-12	DQB10602	-7.06455
E4_NUTRI_DEF_NAS	0.662655	0.125088	1.17401e-07	DRB10301	5.2975
E4_NUTRI_DEF_NAS	0.655603	0.1251	1.6004e-07	DQA10501	5.24062
E4_NUTRI_DEF_NAS	0.661021	0.125059	1.25252e-07	DQB10201	5.28566
E4_THYROID	0.062858	0.0109348	9.00639e-09	A0101	5.74845
E4_THYROID	-0.0397944	0.00676493	4.04223e-09	A0201	-5.88246
E4_THYROID	0.0552872	0.00727914	3.07117e-14	A0301	7.59528
E4_THYROID	-0.09259	0.0126584	2.58308e-13	C0102	-7.31452
E4_THYROID	-0.0798564	0.0138543	8.2137e-09	C0202	-5.76401
E4_THYROID	-0.0893799	0.0117343	2.59657e-14	C0303	-7.61699
E4_THYROID	-0.0580142	0.00972058	2.39903e-09	C0304	-5.96819
E4_THYROID	0.120108	0.0135276	6.76485e-19	C0501	8.8787
E4_THYROID	0.139916	0.00927412	1.98172e-51	C0701	15.0867
E4_THYROID	-0.0529426	0.00941345	1.86428e-08	B0702	-5.62415
E4_THYROID	0.151357	0.0106621	9.73113e-46	B0801	14.1958
E4_THYROID	-0.119159	0.00968045	8.07841e-35	B1501	-12.3092
E4_THYROID	0.078175	0.0143667	5.28632e-08	B1801	5.4414
E4_THYROID	-0.140436	0.0122439	1.87049e-30	B2705	-11.4698
E4_THYROID	0.0555608	0.00933098	2.6095e-09	B3501	5.95445
E4_THYROID	-0.0733997	0.0134465	4.79778e-08	B4001	-5.45865
E4_THYROID	0.0844692	0.0128818	5.48146e-11	B4402	6.55724
E4_THYROID	0.199748	0.0356516	2.10941e-08	B4427	5.60278
E4_THYROID	0.0800904	0.0081544	9.07645e-23	DRB30101	9.82174
E4_THYROID	0.0590547	0.0102612	8.65623e-09	DRB30202	5.75516
E4_THYROID	-0.17314	0.018605	1.32576e-20	DRB30301	-9.30613
E4_THYROID	0.100049	0.00758123	9.12929e-40	DRB40103	13.197
E4_THYROID	-0.1052	0.00939663	4.28777e-29	DRB50101	-11.1955
E4_THYROID	-0.0704826	0.00833151	2.6793e-17	DRB10101	-8.45976
E4_THYROID	0.166152	0.0101907	9.21e-60	DRB10301	16.3042
E4_THYROID	0.0994567	0.0109893	1.42502e-19	DRB10401	9.05036
E4_THYROID	0.124447	0.0155987	1.48699e-15	DRB10404	7.97802
E4_THYROID	-0.0854544	0.0110672	1.15033e-14	DRB10801	-7.72143
E4_THYROID	-0.194085	0.0371224	1.71112e-07	DRB11001	-5.22826
E4_THYROID	0.101865	0.0192675	1.24424e-07	DRB11201	5.28687
E4_THYROID	-0.060068	0.0109685	4.34044e-08	DRB11301	-5.47641
E4_THYROID	-0.163187	0.0181022	1.97265e-19	DRB11302	-9.01478
E4_THYROID	-0.105925	0.00940059	1.88916e-29	DRB11501	-11.268
E4_THYROID	-0.0653588	0.00827421	2.80938e-15	DQA10101	-7.89909
E4_THYROID	-0.111852	0.00841292	2.46636e-40	DQA10102	-13.2953
E4_THYROID	-0.0667499	0.0113812	4.49299e-09	DQA10103	-5.86494
E4_THYROID	0.0921128	0.00970321	2.24445e-21	DQA10301	9.49302
E4_THYROID	0.125079	0.0206957	1.506e-09	DQA10303	6.04372
E4_THYROID	-0.0795356	0.0109786	4.33768e-13	DQA10401	-7.24458
E4_THYROID	0.166742	0.0101625	1.68524e-60	DQA10501	16.4077
E4_THYROID	0.0857543	0.0119523	7.24567e-13	DQA10505	7.17472
E4_THYROID	0.168091	0.0101796	2.9802e-61	DQB10201	16.5125
E4_THYROID	0.107664	0.00989613	1.44555e-27	DQB10301	10.8794
E4_THYROID	0.09215	0.00965739	1.40227e-21	DQB10302	9.54191
E4_THYROID	-0.0798462	0.0109777	3.50397e-13	DQB10402	-7.27346
E4_THYROID	-0.0731969	0.00814123	2.45232e-19	DQB10501	-8.99089
E4_THYROID	-0.108649	0.00945175	1.39537e-30	DQB10602	-11.4952
E4_THYROID	-0.067438	0.0113775	3.07954e-09	DQB10603	-5.9273
E4_THYROID	-0.184355	0.0188626	1.46131e-22	DQB10604	-9.77362
E4_THYROID	-0.114125	0.00962901	2.09563e-32	DPB10301	-11.8522
E4_THYROID	0.0431424	0.00646241	2.4571e-11	DPB10401	6.67591
E4_THYROIDITAUTOIM	0.420507	0.0792997	1.1407e-07	C0701	5.30275
E4_THYROIDITAUTOIM	0.500807	0.0871596	9.14543e-09	B0801	5.74586
E4_THYROIDITAUTOIM	0.551011	0.0824795	2.38001e-11	DRB10301	6.68058
E4_THYROIDITAUTOIM	0.537053	0.0826932	8.32947e-11	DQA10501	6.49453
E4_THYROIDITAUTOIM	0.542674	0.0826512	5.17412e-11	DQB10201	6.56584
E4_THYROIDITNAS	0.494395	0.0850075	6.03079e-09	B3501	5.8159
E4_THYROIDITSUBAC	-0.34811	0.0497471	2.6038e-12	A0201	-6.9976
E4_THYROIDITSUBAC	0.394194	0.0465286	2.41078e-17	A0301	8.47207
E4_THYROIDITSUBAC	0.910891	0.0471439	3.54289e-83	C0401	19.3215
E4_THYROIDITSUBAC	1.04005	0.0483212	9.34689e-103	B3501	21.5237
E4_THYROIDITSUBAC	0.539559	0.0489673	3.10295e-28	DRB10101	11.0188
E4_THYROIDITSUBAC	0.539816	0.0487747	1.8027e-28	DQA10101	11.0675
E4_THYROIDITSUBAC	0.530604	0.0482655	4.10938e-28	DQB10501	10.9934
E4_THYROIDITSUBAC	0.270802	0.0512942	1.29615e-07	DPB10402	5.27939
E4_THYTOXGOITDIF	0.426266	0.0303733	9.62227e-45	A0101	14.0342
E4_THYTOXGOITDIF	-0.119375	0.0222295	7.86924e-08	A0201	-5.3701
E4_THYTOXGOITDIF	-0.31923	0.0515656	5.98795e-10	C0501	-6.19075
E4_THYTOXGOITDIF	0.537451	0.0258584	5.99192e-96	C0701	20.7844
E4_THYTOXGOITDIF	0.681654	0.0278664	3.79444e-132	B0801	24.4615
E4_THYTOXGOITDIF	-0.244467	0.0469339	1.90123e-07	B4402	-5.20874
E4_THYTOXGOITDIF	0.473564	0.0235091	3.04338e-90	DRB30101	20.1439
E4_THYTOXGOITDIF	-0.27186	0.0269963	7.47798e-24	DRB40103	-10.0703
E4_THYTOXGOITDIF	-0.171352	0.0281059	1.08316e-09	DRB10101	-6.09665
E4_THYTOXGOITDIF	0.728258	0.0265433	1.00278e-165	DRB10301	27.4366
E4_THYTOXGOITDIF	-0.37278	0.0528662	1.77143e-12	DRB10701	-7.05139
E4_THYTOXGOITDIF	-0.380871	0.067258	1.48897e-08	DRB10901	-5.66283
E4_THYTOXGOITDIF	-0.166779	0.0278806	2.20548e-09	DQA10101	-5.9819
E4_THYTOXGOITDIF	-0.37011	0.0526727	2.11618e-12	DQA10201	-7.02661
E4_THYTOXGOITDIF	0.724669	0.0265201	2.12751e-164	DQA10501	27.3252
E4_THYTOXGOITDIF	0.730891	0.026507	2.31216e-167	DQB10201	27.5735
E4_THYTOXGOITDIF	-0.36491	0.0614482	2.87639e-09	DQB10202	-5.9385
E4_THYTOXGOITDIF	-0.298188	0.0508583	4.54277e-09	DQB10303	-5.86311
E4_THYTOXGOITDIF	-0.17224	0.0274105	3.30538e-10	DQB10501	-6.28373
E4_THYTOXGOITDIF	0.636958	0.0341847	1.74106e-77	DPB10101	18.6328
E4_THYTOXGOITDIF	-0.215769	0.0328696	5.22475e-11	DPB10301	-6.56439
F5_KELAMENT	-0.107821	0.0207129	1.93462e-07	B0801	-5.20551
FG_CVD	0.0499304	0.00937397	1.00128e-07	DRB10401	5.32649
FG_DOAAC	0.0839316	0.0143648	5.13158e-09	C0701	5.84285
FG_DOAAC	0.113287	0.0164378	5.50564e-12	B0801	6.89189
FG_DOAAC	0.102188	0.0158166	1.04136e-10	DRB10301	6.46082
FG_DOAAC	-0.0692407	0.0127909	6.18852e-08	DQA10101	-5.41327
FG_DOAAC	0.0986601	0.0157842	4.08999e-10	DQA10501	6.25055
FG_DOAAC	0.101736	0.0158053	1.21998e-10	DQB10201	6.43683
FG_DOAAC	-0.0707816	0.012565	1.76868e-08	DQB10501	-5.63323
G6_CARPTU	0.103546	0.0160304	1.05135e-10	DRB10401	6.45938
G6_CARPTU	0.108806	0.0140787	1.08928e-14	DQA10301	7.72837
G6_CARPTU	0.1083	0.0140126	1.08587e-14	DQB10302	7.72877
G6_DISSOTH	0.589653	0.0972412	1.32926e-09	DRB50101	6.06382
G6_DISSOTH	0.590547	0.0972606	1.26485e-09	DRB11501	6.0718
G6_DISSOTH	0.58326	0.0978176	2.48054e-09	DQB10602	5.96273
G6_MS	-0.329691	0.0328632	1.10017e-23	A0201	-10.0322
G6_MS	0.504934	0.0590431	1.21026e-17	A3101	8.55195
G6_MS	-0.412233	0.0672203	8.6476e-10	C0102	-6.13256
G6_MS	-0.263827	0.0482936	4.68235e-08	C0304	-5.46297
G6_MS	0.230128	0.0399538	8.41854e-09	C0701	5.75986
G6_MS	0.457414	0.0353575	2.78958e-38	C0702	12.9368
G6_MS	0.403917	0.0370007	9.61712e-28	B0702	10.9165
G6_MS	-0.692618	0.119096	6.04092e-09	B1302	-5.81562
G6_MS	0.598995	0.0524809	3.57687e-30	B1801	11.4136
G6_MS	-0.347395	0.0625193	2.75073e-08	B2705	-5.5566
G6_MS	-0.275211	0.0485437	1.43346e-08	B3501	-5.66934
G6_MS	-0.332871	0.0536839	5.62548e-10	DRB30202	-6.20058
G6_MS	-0.298443	0.0385923	1.04863e-14	DRB40103	-7.73322
G6_MS	0.898723	0.0322457	5.97903e-171	DRB50101	27.8711
G6_MS	-0.407563	0.0433555	5.43073e-21	DRB10101	-9.40049
G6_MS	-0.578083	0.0819092	1.69404e-12	DRB10701	-7.0576
G6_MS	0.896358	0.0322708	8.42367e-170	DRB11501	27.7761
G6_MS	-0.404505	0.0429903	4.99781e-21	DQA10101	-9.40923
G6_MS	0.730297	0.0312089	4.24499e-121	DQA10102	23.4003
G6_MS	-0.583863	0.0819221	1.02544e-12	DQA10201	-7.12705
G6_MS	-0.60005	0.0972031	6.69398e-10	DQB10202	-6.17316
G6_MS	-0.268324	0.0512914	1.6827e-07	DQB10301	-5.23136
G6_MS	-0.371761	0.0416278	4.2378e-19	DQB10501	-8.93058
G6_MS	0.890697	0.0324202	3.63936e-166	DQB10602	27.4735
G6_MS	-0.309395	0.0468932	4.17127e-11	DPB10201	-6.59786
G6_MYOMUSCINOTH	0.69542	0.117516	3.26561e-09	C0701	5.91766
G6_MYOMUSCINOTH	0.869197	0.124008	2.39668e-12	B0801	7.00921
G6_MYOMUSCINOTH	0.888455	0.119517	1.05571e-13	DRB10301	7.43374
G6_MYOMUSCINOTH	0.895262	0.119091	5.58466e-14	DQA10501	7.51747
G6_MYOMUSCINOTH	0.901114	0.119039	3.73435e-14	DQB10201	7.56993
G6_NARCOCATA	1.21621	0.105282	7.22347e-31	DRB50101	11.5519
G6_NARCOCATA	1.21699	0.105293	6.71565e-31	DRB11501	11.5581
G6_NARCOCATA	1.08593	0.102723	4.0408e-26	DQA10102	10.5715
G6_NARCOCATA	1.22965	0.105347	1.76524e-31	DQB10602	11.6723
G6_NERPLEX	0.0568336	0.00998399	1.2521e-08	C0701	5.69248
G6_NERPLEX	0.0766769	0.0114753	2.35822e-11	B0801	6.68193
G6_NERPLEX	0.0525164	0.00865526	1.29865e-09	DRB30101	6.06756
G6_NERPLEX	0.0516978	0.00805101	1.35128e-10	DRB40103	6.42129
G6_NERPLEX	0.0664734	0.0110287	1.6671e-09	DRB10301	6.02731
G6_NERPLEX	0.0983819	0.0115641	1.77718e-17	DRB10401	8.5075
G6_NERPLEX	0.0917237	0.0101933	2.28907e-19	DQA10301	8.99846
G6_NERPLEX	0.0651477	0.0110018	3.1894e-09	DQA10501	5.92154
G6_NERPLEX	0.0677281	0.0110171	7.86807e-10	DQB10201	6.14757
G6_NERPLEX	0.0917262	0.0101435	1.52605e-19	DQB10302	9.04287
G6_NERPLEX	-0.0497243	0.00860766	7.61575e-09	DPB10402	-5.77675
G6_OTHDEMYEL	-0.246176	0.0466075	1.27848e-07	A0201	-5.2819
G6_OTHDEMYEL	0.597901	0.082104	3.28339e-13	A3101	7.28223
G6_OTHDEMYEL	0.346729	0.0527404	4.88947e-11	C0702	6.57426
G6_OTHDEMYEL	0.428783	0.0814369	1.40019e-07	B1801	5.26522
G6_OTHDEMYEL	0.692142	0.0486786	7.02478e-46	DRB50101	14.2186
G6_OTHDEMYEL	0.692918	0.0486859	5.76617e-46	DRB11501	14.2324
G6_OTHDEMYEL	0.53884	0.0467716	1.03815e-30	DQA10102	11.5207
G6_OTHDEMYEL	0.693723	0.0488632	9.52717e-46	DQB10602	14.1973
G6_POLYOTHUNS	0.170411	0.0306773	2.77701e-08	DRB10401	5.55494
G6_POLYOTHUNS	0.162642	0.027301	2.56341e-09	DQA10301	5.95736
G6_POLYOTHUNS	0.164795	0.027143	1.26827e-09	DQB10302	6.07137
GEST_DIABETES	0.151824	0.0206314	1.85477e-13	DRB10401	7.35887
GEST_DIABETES	0.131256	0.0183684	8.94813e-13	DQA10301	7.14579
GEST_DIABETES	0.130499	0.0182814	9.44504e-13	DQB10302	7.13836
GRAVES_OPHT	0.579623	0.066567	3.11042e-18	C0701	8.70736
GRAVES_OPHT	0.727021	0.071051	1.42e-24	B0801	10.2324
GRAVES_OPHT	0.602659	0.0596701	5.53296e-24	DRB30101	10.0998
GRAVES_OPHT	0.82818	0.066735	2.30671e-35	DRB10301	12.41
GRAVES_OPHT	0.834169	0.0664972	4.26477e-36	DQA10501	12.5444
GRAVES_OPHT	0.835451	0.0665574	3.85996e-36	DQB10201	12.5523
GRAVES_OPHT	0.748292	0.0846281	9.39209e-19	DPB10101	8.84212
H7_ALLERGICCONJUNCTIVITIS	-0.0721153	0.0125926	1.0234e-08	DRB10101	-5.7268
H7_ALLERGICCONJUNCTIVITIS	0.133265	0.0244246	4.86444e-08	DRB11101	5.4562
H7_ALLERGICCONJUNCTIVITIS	-0.0721193	0.0125171	8.32909e-09	DQA10101	-5.76166
H7_ALLERGICCONJUNCTIVITIS	0.0924628	0.0177478	1.89011e-07	DQA10505	5.20983
H7_ALLERGICCONJUNCTIVITIS	0.0929831	0.0147908	3.24578e-10	DQB10301	6.28656
H7_ALLERGICCONJUNCTIVITIS	-0.0754239	0.0123074	8.87965e-10	DQB10501	-6.12835
H7_AMD	-0.125806	0.0225595	2.45229e-08	DRB50101	-5.57663
H7_AMD	-0.190696	0.0271616	2.20585e-12	DRB11301	-7.02081
H7_AMD	-0.126373	0.0225701	2.15396e-08	DRB11501	-5.59916
H7_AMD	-0.162984	0.027865	4.94337e-09	DQA10103	-5.84907
H7_AMD	-0.12475	0.0226741	3.75797e-08	DQB10602	-5.50186
H7_AMD	-0.164131	0.0278669	3.86625e-09	DQB10603	-5.88982
H7_CATARACTOTHER	-0.0842868	0.0154077	4.48932e-08	C0702	-5.47044
H7_CATARACTOTHER	-0.0878959	0.0160397	4.25547e-08	B0702	-5.47991
H7_CATARACTOTHER	0.0860918	0.012762	1.52003e-11	DRB40103	6.74597
H7_CATARACTOTHER	-0.0988409	0.015894	5.01129e-10	DRB50101	-6.21875
H7_CATARACTOTHER	0.102014	0.0173289	3.93442e-09	DRB10301	5.88693
H7_CATARACTOTHER	0.149824	0.0181916	1.78247e-16	DRB10401	8.23588
H7_CATARACTOTHER	-0.100188	0.0159049	2.99185e-10	DRB11501	-6.2992
H7_CATARACTOTHER	-0.0753922	0.0141223	9.37168e-08	DQA10102	-5.3385
H7_CATARACTOTHER	0.134857	0.0161266	6.14617e-17	DQA10301	8.36239
H7_CATARACTOTHER	0.0998027	0.0172879	7.7878e-09	DQA10501	5.77299
H7_CATARACTOTHER	0.101802	0.017314	4.10891e-09	DQB10201	5.87975
H7_CATARACTOTHER	0.133457	0.0160558	9.40279e-17	DQB10302	8.31209
H7_CATARACTOTHER	-0.10045	0.0159839	3.29034e-10	DQB10602	-6.28444
H7_CATARACTSENILE	-0.0576169	0.0106916	7.08582e-08	B0702	-5.38898
H7_CATARACTSENILE	0.0679502	0.0120256	1.60028e-08	DRB10301	5.65045
H7_CATARACTSENILE	0.0846606	0.0128448	4.36709e-11	DRB10401	6.59106
H7_CATARACTSENILE	-0.054947	0.0105561	1.93769e-07	DRB11501	-5.20522
H7_CATARACTSENILE	0.0619926	0.0113596	4.83533e-08	DQA10301	5.45726
H7_CATARACTSENILE	0.0671092	0.0119893	2.17571e-08	DQA10501	5.59742
H7_CATARACTSENILE	0.0693537	0.0120132	7.78135e-09	DQB10201	5.77313
H7_CATARACTSENILE	0.0631833	0.0113045	2.28074e-08	DQB10302	5.58923
H7_CATARACTSENILE	-0.0590678	0.0106104	2.59215e-08	DQB10602	-5.56696
H7_CHALAZION	-0.232219	0.0444711	1.77194e-07	B0801	-5.2218
H7_CHALAZION	-0.254674	0.0429904	3.14232e-09	DRB10301	-5.92399
H7_CHALAZION	-0.256445	0.0428966	2.25595e-09	DQA10501	-5.97822
H7_CHALAZION	-0.254184	0.0429535	3.26546e-09	DQB10201	-5.91766
H7_CHALAZION	-0.302347	0.0573449	1.34624e-07	DPB10101	-5.27244
H7_CHOROIDRETINA	0.0918777	0.0118494	8.91947e-15	C0304	7.75378
H7_CHOROIDRETINA	0.102408	0.0117438	2.77814e-18	C0701	8.72016
H7_CHOROIDRETINA	-0.0602477	0.0114802	1.53782e-07	C0702	-5.24797
H7_CHOROIDRETINA	-0.107562	0.0120776	5.29535e-19	B0702	-8.9059
H7_CHOROIDRETINA	0.142186	0.0133772	2.18354e-26	B0801	10.629
H7_CHOROIDRETINA	0.0643921	0.0117077	3.79837e-08	B1501	5.49998
H7_CHOROIDRETINA	0.125264	0.0209753	2.34416e-09	B3901	5.97196
H7_CHOROIDRETINA	0.217916	0.0263192	1.23472e-16	B5601	8.27971
H7_CHOROIDRETINA	-0.0955818	0.0134907	1.39037e-12	DRB30202	-7.08501
H7_CHOROIDRETINA	0.20201	0.00938023	7.20682e-103	DRB40103	21.5357
H7_CHOROIDRETINA	-0.163086	0.0121121	2.52288e-41	DRB50101	-13.4647
H7_CHOROIDRETINA	-0.0692981	0.0105945	6.11187e-11	DRB10101	-6.54098
H7_CHOROIDRETINA	0.161328	0.0127602	1.22182e-36	DRB10301	12.6431
H7_CHOROIDRETINA	0.34172	0.0129307	6.69117e-154	DRB10401	26.4271
H7_CHOROIDRETINA	0.149306	0.0194679	1.72922e-14	DRB10404	7.66931
H7_CHOROIDRETINA	-0.1513	0.0142744	2.99906e-26	DRB11301	-10.5994
H7_CHOROIDRETINA	-0.162996	0.0121152	2.92308e-41	DRB11501	-13.4538
H7_CHOROIDRETINA	-0.0672722	0.0105258	1.64582e-10	DQA10101	-6.39121
H7_CHOROIDRETINA	-0.133219	0.0107316	2.2026e-35	DQA10102	-12.4137
H7_CHOROIDRETINA	-0.150946	0.014787	1.82534e-24	DQA10103	-10.208
H7_CHOROIDRETINA	0.325428	0.0115216	1.63441e-175	DQA10301	28.2451
H7_CHOROIDRETINA	0.157166	0.0127384	5.65243e-35	DQA10501	12.338
H7_CHOROIDRETINA	0.160557	0.0127526	2.39163e-36	DQB10201	12.5902
H7_CHOROIDRETINA	0.323698	0.0114685	2.87978e-175	DQB10302	28.2251
H7_CHOROIDRETINA	-0.0691255	0.0103386	2.29119e-11	DQB10501	-6.68615
H7_CHOROIDRETINA	-0.164367	0.0121774	1.61133e-41	DQB10602	-13.4978
H7_CHOROIDRETINA	-0.153042	0.01479	4.28859e-25	DQB10603	-10.3477
H7_CHOROIDRETINA	0.138739	0.0166798	8.96223e-17	DPB10101	8.31779
H7_CHOROIDRETINA	-0.0981322	0.0104426	5.59954e-21	DPB10402	-9.39727
H7_CONJUNCTIVITIS	-0.0606058	0.0108419	2.27149e-08	DRB10101	-5.58994
H7_CONJUNCTIVITIS	-0.059309	0.0107737	3.69235e-08	DQA10101	-5.50497
H7_CONJUNCTIVITIS	-0.0620674	0.0105915	4.62621e-09	DQB10501	-5.86009
H7_CORNULCER	0.125278	0.0213606	4.49399e-09	DRB40103	5.8649
H7_CORNULCER	0.173439	0.0301251	8.54685e-09	DRB10401	5.7573
H7_CORNULCER	0.192057	0.0264317	3.69896e-13	DQA10301	7.26614
H7_CORNULCER	0.191091	0.0263045	3.74208e-13	DQB10302	7.26458
H7_EPISCLERITIS	0.453087	0.063623	1.06808e-12	C0202	7.12144
H7_EPISCLERITIS	0.552445	0.0539156	1.2273e-24	B2705	10.2465
H7_EYEOTH	0.202007	0.0366958	3.69376e-08	B2705	5.5049
H7_GLAUCOMA	0.142294	0.018152	4.54051e-15	B2705	7.83903
H7_GLAUCSECINFLAM	0.727249	0.128739	1.61358e-08	B2705	5.64903
H7_GLAUCSUSP	0.142029	0.0233062	1.10112e-09	B2705	6.09402
H7_IRIDOACUTE	-0.195413	0.0329999	3.1881e-09	A0101	-5.92161
H7_IRIDOACUTE	0.339261	0.0177068	8.00269e-82	A0201	19.1599
H7_IRIDOACUTE	-0.186098	0.0210413	9.19904e-19	A0301	-8.84444
H7_IRIDOACUTE	0.718832	0.0257649	2.69106e-171	C0102	27.8997
H7_IRIDOACUTE	1.07826	0.0247939	0	C0202	43.4889
H7_IRIDOACUTE	-0.206946	0.0282851	2.54628e-13	C0304	-7.31644
H7_IRIDOACUTE	-0.257803	0.0260022	3.59505e-23	C0401	-9.91465
H7_IRIDOACUTE	-0.263881	0.0429426	7.99792e-10	C0501	-6.14497
H7_IRIDOACUTE	-0.23403	0.0403011	6.3592e-09	C0602	-5.80703
H7_IRIDOACUTE	-0.22234	0.0284624	5.64193e-15	C0701	-7.81171
H7_IRIDOACUTE	-0.209164	0.0263521	2.06656e-15	C0702	-7.93728
H7_IRIDOACUTE	-0.249336	0.0278667	3.63849e-19	B0702	-8.94743
H7_IRIDOACUTE	-0.229629	0.0332395	4.90508e-12	B0801	-6.9083
H7_IRIDOACUTE	1.38381	0.0209527	0	B2705	66.0446
H7_IRIDOACUTE	-0.29025	0.0287185	5.15927e-24	B3501	-10.1067
H7_IRIDOACUTE	-0.312014	0.0413582	4.55079e-14	B4402	-7.5442
H7_IRIDOACUTE	-0.261262	0.0418166	4.16215e-10	B5101	-6.24782
H7_IRIDOACUTE	-0.241914	0.0245176	5.79005e-23	DRB30101	-9.86695
H7_IRIDOACUTE	-0.203851	0.0270528	4.87219e-14	DRB50101	-7.5353
H7_IRIDOACUTE	-0.218027	0.0316577	5.69801e-12	DRB10301	-6.887
H7_IRIDOACUTE	0.220177	0.039953	3.56982e-08	DRB10404	5.51091
H7_IRIDOACUTE	1.15928	0.0487279	4.1601e-125	DRB10408	23.7908
H7_IRIDOACUTE	-0.251961	0.0425818	3.27653e-09	DRB10701	-5.91711
H7_IRIDOACUTE	0.533841	0.0244375	8.64035e-106	DRB10801	21.8452
H7_IRIDOACUTE	-0.307459	0.054314	1.50695e-08	DRB10901	-5.66077
H7_IRIDOACUTE	-0.206372	0.0321558	1.38168e-10	DRB11301	-6.4179
H7_IRIDOACUTE	-0.204101	0.0270622	4.63075e-14	DRB11501	-7.54193
H7_IRIDOACUTE	-0.178289	0.0238441	7.58751e-14	DQA10102	-7.47728
H7_IRIDOACUTE	-0.20006	0.0332623	1.80299e-09	DQA10103	-6.01463
H7_IRIDOACUTE	-0.252075	0.0424848	2.96892e-09	DQA10201	-5.93331
H7_IRIDOACUTE	-0.284801	0.0496717	9.82733e-09	DQA10302	-5.73368
H7_IRIDOACUTE	0.747232	0.0429497	8.56617e-68	DQA10303	17.3978
H7_IRIDOACUTE	0.528793	0.0243401	1.18657e-104	DQA10401	21.7252
H7_IRIDOACUTE	-0.22038	0.0315957	3.05869e-12	DQA10501	-6.975
H7_IRIDOACUTE	-0.218441	0.0316414	5.06885e-12	DQB10201	-6.90363
H7_IRIDOACUTE	-0.325218	0.0433556	6.32455e-14	DQB10303	-7.50118
H7_IRIDOACUTE	0.528687	0.0243402	1.30615e-104	DQB10402	21.7208
H7_IRIDOACUTE	-0.210424	0.027257	1.16322e-14	DQB10602	-7.72001
H7_IRIDOACUTE	-0.199653	0.0332403	1.89718e-09	DQB10603	-6.00637
H7_IRIDOACUTE	0.369759	0.0227019	1.2092e-59	DPB10301	16.2876
H7_IRIDOCHRONIC	0.320451	0.0367231	2.63512e-18	A0201	8.72614
H7_IRIDOCHRONIC	0.567533	0.0557488	2.43076e-24	C0102	10.1802
H7_IRIDOCHRONIC	0.947973	0.0524772	6.07034e-73	C0202	18.0645
H7_IRIDOCHRONIC	1.15958	0.0442055	1.15902e-151	B2705	26.2316
H7_IRIDOCHRONIC	0.979792	0.10636	3.1995e-20	DRB10408	9.21205
H7_IRIDOCHRONIC	0.633247	0.0489712	3.00793e-38	DRB10801	12.931
H7_IRIDOCHRONIC	0.588146	0.0935783	3.27719e-10	DQA10303	6.28506
H7_IRIDOCHRONIC	0.622372	0.0488857	3.96848e-37	DQA10401	12.7312
H7_IRIDOCHRONIC	0.619297	0.0489352	1.04377e-36	DQB10402	12.6554
H7_IRIDOCHRONIC	0.387495	0.0467377	1.12452e-16	DPB10301	8.29084
H7_IRIDOCYC_ANTER	-0.187616	0.0319582	4.34069e-09	A0101	-5.87066
H7_IRIDOCYC_ANTER	0.327412	0.0172353	1.81948e-80	A0201	18.9966
H7_IRIDOCYC_ANTER	-0.185486	0.020461	1.24213e-19	A0301	-9.06534
H7_IRIDOCYC_ANTER	0.688395	0.0253373	1.50243e-162	C0102	27.1692
H7_IRIDOCYC_ANTER	1.04313	0.0244034	0	C0202	42.7454
H7_IRIDOCYC_ANTER	-0.195082	0.0273804	1.04161e-12	C0304	-7.12489
H7_IRIDOCYC_ANTER	-0.254569	0.0252558	6.79866e-24	C0401	-10.0796
H7_IRIDOCYC_ANTER	-0.230216	0.0410889	2.10815e-08	C0501	-5.60288
H7_IRIDOCYC_ANTER	-0.226329	0.0390416	6.74584e-09	C0602	-5.79713
H7_IRIDOCYC_ANTER	-0.21161	0.0275529	1.58918e-14	C0701	-7.68014
H7_IRIDOCYC_ANTER	-0.196876	0.0255047	1.17069e-14	C0702	-7.71919
H7_IRIDOCYC_ANTER	-0.236738	0.0269599	1.6182e-18	B0702	-8.78114
H7_IRIDOCYC_ANTER	-0.211498	0.0320634	4.21755e-11	B0801	-6.59623
H7_IRIDOCYC_ANTER	1.33419	0.0206021	0	B2705	64.7601
H7_IRIDOCYC_ANTER	-0.281812	0.0278403	4.39301e-24	B3501	-10.1224
H7_IRIDOCYC_ANTER	-0.282333	0.0396448	1.06723e-12	B4402	-7.12155
H7_IRIDOCYC_ANTER	-0.252649	0.0405102	4.46996e-10	B5101	-6.23667
H7_IRIDOCYC_ANTER	-0.230185	0.0237362	3.08563e-22	DRB30101	-9.69764
H7_IRIDOCYC_ANTER	-0.183308	0.0260973	2.15583e-12	DRB50101	-7.02401
H7_IRIDOCYC_ANTER	-0.204144	0.0305914	2.50201e-11	DRB10301	-6.67325
H7_IRIDOCYC_ANTER	1.12669	0.0481053	2.593e-121	DRB10408	23.4213
H7_IRIDOCYC_ANTER	-0.258711	0.0415045	4.56589e-10	DRB10701	-6.23334
H7_IRIDOCYC_ANTER	0.523437	0.0238688	1.35218e-106	DRB10801	21.9297
H7_IRIDOCYC_ANTER	-0.293587	0.05252	2.27065e-08	DRB10901	-5.59
H7_IRIDOCYC_ANTER	-0.194648	0.031102	3.89054e-10	DRB11301	-6.25836
H7_IRIDOCYC_ANTER	-0.183513	0.026106	2.07228e-12	DRB11501	-7.02953
H7_IRIDOCYC_ANTER	-0.159355	0.0230341	4.57316e-12	DQA10102	-6.91823
H7_IRIDOCYC_ANTER	-0.188238	0.0321646	4.84713e-09	DQA10103	-5.85234
H7_IRIDOCYC_ANTER	-0.259107	0.0414148	3.9401e-10	DQA10201	-6.25638
H7_IRIDOCYC_ANTER	-0.277938	0.0481904	8.04562e-09	DQA10302	-5.7675
H7_IRIDOCYC_ANTER	0.723011	0.0421817	7.4139e-66	DQA10303	17.1404
H7_IRIDOCYC_ANTER	0.517883	0.0237773	3.54522e-105	DQA10401	21.7806
H7_IRIDOCYC_ANTER	-0.205908	0.0305242	1.5227e-11	DQA10501	-6.74572
H7_IRIDOCYC_ANTER	-0.204639	0.0305764	2.19106e-11	DQB10201	-6.69269
H7_IRIDOCYC_ANTER	0.140946	0.0257174	4.24004e-08	DQB10301	5.48055
H7_IRIDOCYC_ANTER	-0.32063	0.0420879	2.57417e-14	DQB10303	-7.61811
H7_IRIDOCYC_ANTER	0.517737	0.0237776	4.07556e-105	DQB10402	21.7742
H7_IRIDOCYC_ANTER	-0.189908	0.0262935	5.09956e-13	DQB10602	-7.22262
H7_IRIDOCYC_ANTER	-0.187897	0.0321443	5.05256e-09	DQB10603	-5.84543
H7_IRIDOCYC_ANTER	0.359879	0.0221518	2.38128e-59	DPB10301	16.2461
H7_IRIDOCYCLITIS	-0.180487	0.0301222	2.07523e-09	A0101	-5.99181
H7_IRIDOCYCLITIS	0.301649	0.0163366	3.97913e-76	A0201	18.4646
H7_IRIDOCYCLITIS	-0.171326	0.0192724	6.12788e-19	A0301	-8.88969
H7_IRIDOCYCLITIS	0.650422	0.0243118	1.12701e-157	C0102	26.7534
H7_IRIDOCYCLITIS	0.979317	0.023607	0	C0202	41.4841
H7_IRIDOCYCLITIS	-0.160178	0.0255532	3.64733e-10	C0304	-6.26842
H7_IRIDOCYCLITIS	-0.230611	0.0236705	1.98509e-22	C0401	-9.74255
H7_IRIDOCYCLITIS	-0.212345	0.0385232	3.54499e-08	C0501	-5.51214
H7_IRIDOCYCLITIS	-0.197555	0.0364326	5.8778e-08	C0602	-5.42248
H7_IRIDOCYCLITIS	-0.199427	0.0259264	1.44785e-14	C0701	-7.69206
H7_IRIDOCYCLITIS	-0.179654	0.0239595	6.46893e-14	C0702	-7.49822
H7_IRIDOCYCLITIS	-0.217963	0.0253075	7.14299e-18	B0702	-8.61259
H7_IRIDOCYCLITIS	-0.203767	0.0302173	1.5474e-11	B0801	-6.74338
H7_IRIDOCYCLITIS	1.26375	0.0198373	0	B2705	63.7059
H7_IRIDOCYCLITIS	-0.253356	0.0260345	2.21142e-22	B3501	-9.73158
H7_IRIDOCYCLITIS	-0.257677	0.03706	3.57657e-12	B4402	-6.95298
H7_IRIDOCYCLITIS	-0.24712	0.0381991	9.84845e-11	B5101	-6.46926
H7_IRIDOCYCLITIS	-0.21172	0.0223021	2.23811e-21	DRB30101	-9.49331
H7_IRIDOCYCLITIS	-0.172526	0.0245729	2.20297e-12	DRB50101	-7.02099
H7_IRIDOCYCLITIS	-0.190275	0.0287607	3.69524e-11	DRB10301	-6.61581
H7_IRIDOCYCLITIS	0.1964	0.0371404	1.23634e-07	DRB10404	5.28804
H7_IRIDOCYCLITIS	1.09834	0.0462007	6.3058e-125	DRB10408	23.7733
H7_IRIDOCYCLITIS	-0.243771	0.0389544	3.90274e-10	DRB10701	-6.25787
H7_IRIDOCYCLITIS	0.491415	0.0228338	9.81645e-103	DRB10801	21.5214
H7_IRIDOCYCLITIS	-0.256505	0.0488147	1.48292e-07	DRB10901	-5.25467
H7_IRIDOCYCLITIS	-0.177387	0.0291964	1.23489e-09	DRB11301	-6.07565
H7_IRIDOCYCLITIS	-0.172653	0.0245803	2.15552e-12	DRB11501	-7.02403
H7_IRIDOCYCLITIS	-0.144849	0.0216726	2.33291e-11	DQA10102	-6.68351
H7_IRIDOCYCLITIS	-0.172714	0.0302103	1.08373e-08	DQA10103	-5.71708
H7_IRIDOCYCLITIS	-0.243267	0.0388552	3.8282e-10	DQA10201	-6.26088
H7_IRIDOCYCLITIS	-0.246282	0.0449163	4.17888e-08	DQA10302	-5.48312
H7_IRIDOCYCLITIS	0.692848	0.0404365	8.24564e-66	DQA10303	17.1342
H7_IRIDOCYCLITIS	0.487526	0.022733	5.01037e-102	DQA10401	21.4457
H7_IRIDOCYCLITIS	-0.192689	0.0287053	1.91131e-11	DQA10501	-6.71264
H7_IRIDOCYCLITIS	-0.191714	0.0287574	2.61788e-11	DQB10201	-6.6666
H7_IRIDOCYCLITIS	0.128133	0.0244315	1.56631e-07	DQB10301	5.24459
H7_IRIDOCYCLITIS	-0.283974	0.0391422	4.01861e-13	DQB10303	-7.25493
H7_IRIDOCYCLITIS	0.487321	0.0227335	6.13655e-102	DQB10402	21.4362
H7_IRIDOCYCLITIS	-0.176891	0.0247366	8.61515e-13	DQB10602	-7.15099
H7_IRIDOCYCLITIS	-0.172498	0.0301927	1.10837e-08	DQB10603	-5.71325
H7_IRIDOCYCLITIS	0.33335	0.0211307	4.57552e-56	DPB10301	15.7757
H7_IRIDOCYCLITIS	-0.0862874	0.0164335	1.51521e-07	DPB10401	-5.2507
H7_IRIDOCYCLITISINOTH	0.992608	0.0925432	7.69492e-27	C0202	10.7259
H7_IRIDOCYCLITISINOTH	1.21179	0.0780463	2.29451e-54	B2705	15.5265
H7_IRIDOCYCLITISINOTH	1.12361	0.178524	3.09611e-10	DRB10408	6.29389
H7_IRIDOCYCLITISINOTH	0.671378	0.0867715	1.01544e-14	DRB10801	7.73731
H7_IRIDOCYCLITISINOTH	0.663439	0.086546	1.77809e-14	DQA10401	7.66574
H7_IRIDOCYCLITISINOTH	0.662869	0.0865659	1.89741e-14	DQB10402	7.6574
H7_IRIDONAS	0.255727	0.0423391	1.54132e-09	A0201	6.03998
H7_IRIDONAS	0.467458	0.0668423	2.68222e-12	C0102	6.99344
H7_IRIDONAS	0.719746	0.0654002	3.60487e-28	C0202	11.0053
H7_IRIDONAS	0.949767	0.053926	1.97789e-69	B2705	17.6124
H7_IRIDONAS	1.01467	0.120032	2.8315e-17	DRB10408	8.45331
H7_IRIDONAS	0.41857	0.0599281	2.85793e-12	DRB10801	6.98454
H7_IRIDONAS	0.42037	0.0595416	1.66372e-12	DQA10401	7.06011
H7_IRIDONAS	0.419633	0.0595545	1.83868e-12	DQB10402	7.0462
H7_KERATITIS	0.112054	0.0189242	3.19606e-09	DQA10301	5.9212
H7_KERATITIS	0.111539	0.0188333	3.17181e-09	DQB10302	5.92245
H7_MACULADEGEN	-0.123923	0.0205228	1.55745e-09	DRB11301	-6.0383
H7_MACULADEGEN	-0.111814	0.0211579	1.25869e-07	DQB10603	-5.28476
H7_OCUPAIN	0.294615	0.0483194	1.07915e-09	B2705	6.09724
H7_OPTNERVE	0.348884	0.0334285	1.68484e-25	DRB50101	10.4367
H7_OPTNERVE	0.347206	0.0334549	3.11187e-25	DRB11501	10.3783
H7_OPTNERVE	0.282533	0.030988	7.68853e-20	DQA10102	9.11749
H7_OPTNERVE	-0.181296	0.0348051	1.89972e-07	DQB10501	-5.20889
H7_OPTNERVE	0.339088	0.0336786	7.62613e-24	DQB10602	10.0683
H7_OPTNEURITIS	-0.235436	0.0437649	7.46639e-08	A0201	-5.37957
H7_OPTNEURITIS	0.312276	0.0501344	4.70093e-10	C0702	6.22878
H7_OPTNEURITIS	0.306391	0.0518428	3.42126e-09	B0702	5.90999
H7_OPTNEURITIS	0.402392	0.0772561	1.90323e-07	B1801	5.20855
H7_OPTNEURITIS	0.622249	0.046658	1.42192e-40	DRB50101	13.3364
H7_OPTNEURITIS	0.620699	0.046691	2.51608e-40	DRB11501	13.2938
H7_OPTNEURITIS	0.518242	0.044227	1.03346e-31	DQA10102	11.7178
H7_OPTNEURITIS	-0.290734	0.0550653	1.29318e-07	DQB10501	-5.27981
H7_OPTNEURITIS	0.615448	0.0469336	2.76786e-39	DQB10602	13.1132
H7_ORBIT	0.367005	0.0518548	1.46732e-12	C0701	7.07754
H7_ORBIT	0.500699	0.0561618	4.86517e-19	B0801	8.9153
H7_ORBIT	0.363405	0.0460404	2.94599e-15	DRB30101	7.89317
H7_ORBIT	0.582479	0.0526817	2.03735e-28	DRB10301	11.0566
H7_ORBIT	0.583542	0.0525497	1.19176e-28	DQA10501	11.1046
H7_ORBIT	0.586442	0.0525792	6.88432e-29	DQB10201	11.1535
H7_ORBIT	0.555431	0.0667681	8.8854e-17	DPB10101	8.31881
H7_RETINALDETACHTRACTION	0.694215	0.0956436	3.91817e-13	DRB40103	7.25836
H7_RETINALDETACHTRACTION	1.07445	0.111376	5.06114e-22	DRB10401	9.64701
H7_RETINALDETACHTRACTION	0.976033	0.104594	1.04218e-20	DQA10301	9.33167
H7_RETINALDETACHTRACTION	0.973254	0.104046	8.4329e-21	DQB10302	9.35408
H7_RETINALDISOTH	0.0571991	0.00977746	4.91278e-09	A0201	5.8501
H7_RETINALDISOTH	-0.0666982	0.0109031	9.51489e-10	A0301	-6.11734
H7_RETINALDISOTH	0.135852	0.0135167	9.12613e-24	C0304	10.0507
H7_RETINALDISOTH	-0.0778134	0.0130463	2.4551e-09	C0401	-5.96442
H7_RETINALDISOTH	0.141989	0.013407	3.29408e-26	C0701	10.5906
H7_RETINALDISOTH	-0.0814511	0.0133826	1.15523e-09	C0702	-6.08634
H7_RETINALDISOTH	-0.14548	0.0141754	1.03573e-24	B0702	-10.2629
H7_RETINALDISOTH	0.199547	0.0151669	1.55536e-39	B0801	13.1568
H7_RETINALDISOTH	0.0708169	0.0135004	1.55832e-07	B1501	5.24553
H7_RETINALDISOTH	0.147081	0.0239691	8.44632e-10	B3901	6.1363
H7_RETINALDISOTH	0.255892	0.0298165	9.30359e-18	B5601	8.58225
H7_RETINALDISOTH	-0.123591	0.0157903	4.99583e-15	DRB30202	-7.82702
H7_RETINALDISOTH	0.258055	0.0107052	2.18673e-128	DRB40103	24.1055
H7_RETINALDISOTH	-0.233443	0.0143844	3.15201e-59	DRB50101	-16.2289
H7_RETINALDISOTH	-0.0977158	0.0123682	2.77691e-15	DRB10101	-7.90054
H7_RETINALDISOTH	0.220385	0.0144577	1.82068e-52	DRB10301	15.2434
H7_RETINALDISOTH	0.425143	0.0144947	4.17426e-189	DRB10401	29.331
H7_RETINALDISOTH	0.195865	0.0220444	6.39001e-19	DRB10404	8.88504
H7_RETINALDISOTH	-0.15989	0.0265313	1.67595e-09	DRB11101	-6.02645
H7_RETINALDISOTH	-0.19557	0.0168278	3.19211e-31	DRB11301	-11.6218
H7_RETINALDISOTH	-0.233795	0.0143899	2.33882e-59	DRB11501	-16.2472
H7_RETINALDISOTH	-0.0967172	0.0122904	3.56582e-15	DQA10101	-7.86932
H7_RETINALDISOTH	-0.178844	0.0126105	1.18235e-45	DQA10102	-14.1821
H7_RETINALDISOTH	-0.189739	0.017405	1.1353e-27	DQA10103	-10.9014
H7_RETINALDISOTH	0.407604	0.0129575	3.36951e-217	DQA10301	31.457
H7_RETINALDISOTH	0.216663	0.0144328	6.13949e-51	DQA10501	15.0119
H7_RETINALDISOTH	-0.11844	0.0186103	1.9626e-10	DQA10505	-6.36424
H7_RETINALDISOTH	0.22104	0.0144429	7.13835e-53	DQB10201	15.3045
H7_RETINALDISOTH	-0.0938307	0.0152807	8.22873e-10	DQB10301	-6.14045
H7_RETINALDISOTH	0.406727	0.0128946	2.27124e-218	DQB10302	31.5425
H7_RETINALDISOTH	-0.100496	0.0120763	8.66846e-17	DQB10501	-8.32174
H7_RETINALDISOTH	-0.237923	0.0144789	1.12162e-60	DQB10602	-16.4324
H7_RETINALDISOTH	-0.192269	0.0174127	2.39938e-28	DQB10603	-11.0419
H7_RETINALDISOTH	0.184394	0.0189425	2.15135e-22	DPB10101	9.73438
H7_RETINALDISOTH	-0.132141	0.0122123	2.75864e-27	DPB10402	-10.8203
H7_RETINOPATHYDIAB	0.149989	0.0275786	5.36983e-08	A0101	5.43861
H7_RETINOPATHYDIAB	0.148622	0.017461	1.71484e-17	A0201	8.51164
H7_RETINOPATHYDIAB	-0.13124	0.0201838	7.91139e-11	A0301	-6.50228
H7_RETINOPATHYDIAB	-0.278935	0.0479267	5.88322e-09	A1101	-5.82004
H7_RETINOPATHYDIAB	0.161657	0.0274296	3.78025e-09	A2402	5.89353
H7_RETINOPATHYDIAB	-0.503107	0.0836699	1.82126e-09	A2601	-6.013
H7_RETINOPATHYDIAB	-0.324309	0.0491079	4.00152e-11	A3101	-6.60402
H7_RETINOPATHYDIAB	0.418697	0.0221332	8.23356e-80	C0304	18.9172
H7_RETINOPATHYDIAB	-0.28487	0.0256538	1.19407e-28	C0401	-11.1044
H7_RETINOPATHYDIAB	-0.255894	0.0391598	6.37789e-11	C0602	-6.5346
H7_RETINOPATHYDIAB	0.353895	0.0224053	3.36135e-56	C0701	15.7951
H7_RETINOPATHYDIAB	-0.23015	0.0256427	2.82652e-19	C0702	-8.97527
H7_RETINOPATHYDIAB	-0.344672	0.0550738	3.89047e-10	C1203	-6.25836
H7_RETINOPATHYDIAB	-0.327762	0.0617242	1.09561e-07	C1502	-5.31011
H7_RETINOPATHYDIAB	-0.438803	0.0289055	4.75279e-52	B0702	-15.1806
H7_RETINOPATHYDIAB	0.482344	0.0244918	2.42252e-86	B0801	19.6941
H7_RETINOPATHYDIAB	0.307497	0.0225289	2.04603e-42	B1501	13.649
H7_RETINOPATHYDIAB	-0.188585	0.0337606	2.32406e-08	B2705	-5.58596
H7_RETINOPATHYDIAB	-0.1673	0.0268863	4.89319e-10	B3501	-6.22249
H7_RETINOPATHYDIAB	0.345275	0.0395426	2.50836e-18	B3901	8.73172
H7_RETINOPATHYDIAB	0.193311	0.0323567	2.30985e-09	B4001	5.97437
H7_RETINOPATHYDIAB	-0.4145	0.065129	1.96188e-10	B4002	-6.3643
H7_RETINOPATHYDIAB	-0.273406	0.0406876	1.82187e-11	B5101	-6.71963
H7_RETINOPATHYDIAB	0.654071	0.0439038	3.40416e-50	B5601	14.8978
H7_RETINOPATHYDIAB	-0.751045	0.105186	9.32239e-13	B5701	-7.14016
H7_RETINOPATHYDIAB	0.167444	0.0208494	9.65972e-16	DRB30101	8.03111
H7_RETINOPATHYDIAB	-0.466945	0.0332027	6.37013e-45	DRB30202	-14.0635
H7_RETINOPATHYDIAB	0.73476	0.0176328	0	DRB40103	41.67
H7_RETINOPATHYDIAB	-0.895615	0.104004	7.22191e-18	DRB40103N	-8.61133
H7_RETINOPATHYDIAB	-0.790163	0.0327996	3.13576e-128	DRB50101	-24.0906
H7_RETINOPATHYDIAB	-0.329088	0.0244116	2.02863e-41	DRB10101	-13.4808
H7_RETINOPATHYDIAB	0.546825	0.0230448	1.81975e-124	DRB10301	23.7288
H7_RETINOPATHYDIAB	1.08285	0.0209263	0	DRB10401	51.7459
H7_RETINOPATHYDIAB	0.536716	0.0339252	2.24452e-56	DRB10404	15.8206
H7_RETINOPATHYDIAB	-0.311636	0.0419285	1.0652e-13	DRB10701	-7.43255
H7_RETINOPATHYDIAB	-0.589022	0.0598892	7.94045e-23	DRB11101	-9.83521
H7_RETINOPATHYDIAB	-0.435024	0.0649739	2.15143e-11	DRB11201	-6.69536
H7_RETINOPATHYDIAB	-0.49815	0.034965	4.67364e-46	DRB11301	-14.2471
H7_RETINOPATHYDIAB	-0.804738	0.14844	5.91622e-08	DRB11454	-5.42131
H7_RETINOPATHYDIAB	-0.792908	0.0328453	9.35418e-129	DRB11501	-24.1407
H7_RETINOPATHYDIAB	-0.331848	0.0242778	1.56004e-42	DQA10101	-13.6688
H7_RETINOPATHYDIAB	-0.54024	0.0260697	2.15037e-95	DQA10102	-20.723
H7_RETINOPATHYDIAB	-0.511992	0.0365731	1.57778e-44	DQA10103	-13.9991
H7_RETINOPATHYDIAB	-0.769473	0.111945	6.25605e-12	DQA10104	-6.87369
H7_RETINOPATHYDIAB	-0.312551	0.0418374	7.98291e-14	DQA10201	-7.4706
H7_RETINOPATHYDIAB	1.06729	0.0192844	0	DQA10301	55.3447
H7_RETINOPATHYDIAB	0.540647	0.0230419	9.59132e-122	DQA10501	23.4637
H7_RETINOPATHYDIAB	-0.548514	0.0412817	2.74961e-40	DQA10505	-13.2871
H7_RETINOPATHYDIAB	0.548762	0.0230126	1.1089e-125	DQB10201	23.8462
H7_RETINOPATHYDIAB	-0.474037	0.0326398	8.62521e-48	DQB10301	-14.5233
H7_RETINOPATHYDIAB	1.06776	0.0191775	0	DQB10302	55.6779
H7_RETINOPATHYDIAB	-0.255076	0.040592	3.30188e-10	DQB10303	-6.2839
H7_RETINOPATHYDIAB	-0.3477	0.023903	6.16399e-48	DQB10501	-14.5463
H7_RETINOPATHYDIAB	-0.740217	0.113381	6.63868e-11	DQB10503	-6.5286
H7_RETINOPATHYDIAB	-0.808668	0.0332317	8.50865e-131	DQB10602	-24.3343
H7_RETINOPATHYDIAB	-0.513917	0.0365879	8.13836e-45	DQB10603	-14.0461
H7_RETINOPATHYDIAB	0.473047	0.0302011	2.69847e-55	DPB10101	15.6632
H7_RETINOPATHYDIAB	0.091157	0.0169922	8.11079e-08	DPB10401	5.36465
H7_RETINOPATHYDIAB	-0.428212	0.0246428	1.23743e-67	DPB10402	-17.3768
H7_RETINOPATHYDIAB	-0.505764	0.0713552	1.36085e-12	DPB10501	-7.08798
H7_RETINOPATHYDIAB_BKG	0.182551	0.0225626	5.92358e-16	A0201	8.09088
H7_RETINOPATHYDIAB_BKG	-0.143235	0.0263573	5.49951e-08	A0301	-5.43435
H7_RETINOPATHYDIAB_BKG	-0.347295	0.0642477	6.46047e-08	A1101	-5.40556
H7_RETINOPATHYDIAB_BKG	-0.405797	0.0659584	7.63582e-10	A3101	-6.15232
H7_RETINOPATHYDIAB_BKG	0.439095	0.0284558	1.01649e-53	C0304	15.4308
H7_RETINOPATHYDIAB_BKG	-0.32121	0.0339494	3.0382e-21	C0401	-9.46141
H7_RETINOPATHYDIAB_BKG	0.359745	0.0289202	1.60027e-35	C0701	12.4392
H7_RETINOPATHYDIAB_BKG	-0.23396	0.0333329	2.23667e-12	C0702	-7.01887
H7_RETINOPATHYDIAB_BKG	-0.476636	0.0763681	4.33962e-10	C1203	-6.2413
H7_RETINOPATHYDIAB_BKG	-0.456764	0.0377706	1.14827e-33	B0702	-12.0931
H7_RETINOPATHYDIAB_BKG	0.481899	0.0316231	1.95402e-52	B0801	15.2388
H7_RETINOPATHYDIAB_BKG	0.352431	0.0287621	1.61273e-34	B1501	12.2533
H7_RETINOPATHYDIAB_BKG	-0.196352	0.0355109	3.21455e-08	B3501	-5.52933
H7_RETINOPATHYDIAB_BKG	0.333407	0.0517904	1.21361e-10	B3901	6.43762
H7_RETINOPATHYDIAB_BKG	-0.460152	0.087082	1.26306e-07	B4002	-5.28413
H7_RETINOPATHYDIAB_BKG	0.690808	0.0554341	1.20633e-35	B5601	12.4618
H7_RETINOPATHYDIAB_BKG	-0.909654	0.146764	5.71583e-10	B5701	-6.19807
H7_RETINOPATHYDIAB_BKG	0.149535	0.0271341	3.56826e-08	DRB30101	5.51099
H7_RETINOPATHYDIAB_BKG	-0.447456	0.0428417	1.55421e-25	DRB30202	-10.4444
H7_RETINOPATHYDIAB_BKG	0.785608	0.0226565	1.89595e-263	DRB40103	34.6747
H7_RETINOPATHYDIAB_BKG	-1.12644	0.149888	5.68036e-14	DRB40103N	-7.51525
H7_RETINOPATHYDIAB_BKG	-0.833994	0.0433652	2.00238e-82	DRB50101	-19.2319
H7_RETINOPATHYDIAB_BKG	-0.360935	0.0322228	4.02172e-29	DRB10101	-11.2012
H7_RETINOPATHYDIAB_BKG	0.56475	0.0295349	1.67396e-81	DRB10301	19.1214
H7_RETINOPATHYDIAB_BKG	1.12287	0.0265095	0	DRB10401	42.3571
H7_RETINOPATHYDIAB_BKG	0.543391	0.0436361	1.35047e-35	DRB10404	12.4528
H7_RETINOPATHYDIAB_BKG	-0.326683	0.0548073	2.5134e-09	DRB10701	-5.96058
H7_RETINOPATHYDIAB_BKG	-0.619741	0.07935	5.70889e-15	DRB11101	-7.81022
H7_RETINOPATHYDIAB_BKG	-0.453795	0.0858223	1.23921e-07	DRB11201	-5.28762
H7_RETINOPATHYDIAB_BKG	-0.56548	0.0466841	9.02322e-34	DRB11301	-12.1129
H7_RETINOPATHYDIAB_BKG	-0.837293	0.0434363	8.48638e-83	DRB11501	-19.2763
H7_RETINOPATHYDIAB_BKG	-0.364121	0.0320472	6.46479e-30	DQA10101	-11.362
H7_RETINOPATHYDIAB_BKG	-0.596862	0.0345404	6.64028e-67	DQA10102	-17.2801
H7_RETINOPATHYDIAB_BKG	-0.57905	0.0488665	2.16103e-32	DQA10103	-11.8496
H7_RETINOPATHYDIAB_BKG	-0.330192	0.054744	1.62375e-09	DQA10201	-6.03157
H7_RETINOPATHYDIAB_BKG	1.10921	0.0245314	0	DQA10301	45.2157
H7_RETINOPATHYDIAB_BKG	0.555674	0.0295624	8.04185e-79	DQA10501	18.7967
H7_RETINOPATHYDIAB_BKG	-0.574565	0.0545909	6.63145e-26	DQA10505	-10.5249
H7_RETINOPATHYDIAB_BKG	0.568171	0.0294789	8.91449e-83	DQB10201	19.2738
H7_RETINOPATHYDIAB_BKG	-0.520326	0.0434218	4.35965e-33	DQB10301	-11.9831
H7_RETINOPATHYDIAB_BKG	1.11042	0.0243942	0	DQB10302	45.52
H7_RETINOPATHYDIAB_BKG	-0.376633	0.0314897	5.71855e-33	DQB10501	-11.9605
H7_RETINOPATHYDIAB_BKG	-0.860456	0.0440899	8.03644e-85	DQB10602	-19.5159
H7_RETINOPATHYDIAB_BKG	-0.579567	0.0488585	1.86133e-32	DQB10603	-11.8622
H7_RETINOPATHYDIAB_BKG	0.473053	0.0391657	1.37622e-33	DPB10101	12.0782
H7_RETINOPATHYDIAB_BKG	-0.455159	0.0324752	1.25168e-44	DPB10402	-14.0156
H7_RETINOPATHYDIAB_BKG	-0.529431	0.0942792	1.95922e-08	DPB10501	-5.61556
H7_RETINOPATHYDIAB_BKG_SEVERE	0.402241	0.0633749	2.19549e-10	C0304	6.347
H7_RETINOPATHYDIAB_BKG_SEVERE	0.420466	0.0623557	1.55121e-11	C0701	6.74303
H7_RETINOPATHYDIAB_BKG_SEVERE	-0.533678	0.0870672	8.81587e-10	B0702	-6.12949
H7_RETINOPATHYDIAB_BKG_SEVERE	0.547168	0.0677744	6.83836e-16	B0801	8.07337
H7_RETINOPATHYDIAB_BKG_SEVERE	0.73987	0.119065	5.16527e-10	B5601	6.214
H7_RETINOPATHYDIAB_BKG_SEVERE	-0.686544	0.105271	6.95159e-11	DRB30202	-6.5217
H7_RETINOPATHYDIAB_BKG_SEVERE	0.830046	0.0494176	2.58621e-63	DRB40103	16.7966
H7_RETINOPATHYDIAB_BKG_SEVERE	-0.89942	0.100242	2.89893e-19	DRB50101	-8.97249
H7_RETINOPATHYDIAB_BKG_SEVERE	-0.435365	0.0725388	1.95122e-09	DRB10101	-6.00182
H7_RETINOPATHYDIAB_BKG_SEVERE	0.596819	0.0643225	1.71815e-20	DRB10301	9.27854
H7_RETINOPATHYDIAB_BKG_SEVERE	1.14914	0.0572757	1.54401e-89	DRB10401	20.0633
H7_RETINOPATHYDIAB_BKG_SEVERE	0.575677	0.0944743	1.10483e-09	DRB10404	6.09348
H7_RETINOPATHYDIAB_BKG_SEVERE	-0.908897	0.100687	1.76563e-19	DRB11501	-9.02693
H7_RETINOPATHYDIAB_BKG_SEVERE	-0.426347	0.0718261	2.92372e-09	DQA10101	-5.93582
H7_RETINOPATHYDIAB_BKG_SEVERE	-0.588341	0.077075	2.28719e-14	DQA10102	-7.63336
H7_RETINOPATHYDIAB_BKG_SEVERE	1.13965	0.0529961	1.41507e-102	DQA10301	21.5044
H7_RETINOPATHYDIAB_BKG_SEVERE	0.590859	0.0643318	4.13234e-20	DQA10501	9.18455
H7_RETINOPATHYDIAB_BKG_SEVERE	-0.815277	0.133728	1.08384e-09	DQA10505	-6.09655
H7_RETINOPATHYDIAB_BKG_SEVERE	0.595218	0.0643052	2.11952e-20	DQB10201	9.25614
H7_RETINOPATHYDIAB_BKG_SEVERE	-0.566976	0.0974497	5.95049e-09	DQB10301	-5.81814
H7_RETINOPATHYDIAB_BKG_SEVERE	1.13671	0.0527311	4.582e-103	DQB10302	21.5567
H7_RETINOPATHYDIAB_BKG_SEVERE	-0.435293	0.0705835	6.95696e-10	DQB10501	-6.16706
H7_RETINOPATHYDIAB_BKG_SEVERE	-0.917588	0.10161	1.7086e-19	DQB10602	-9.03052
H7_RETINOPATHYDIAB_BKG_SEVERE	0.543629	0.0822916	3.94502e-11	DPB10101	6.60613
H7_RETINOPATHYDIAB_BKG_SEVERE	-0.441418	0.0708796	4.73278e-10	DPB10402	-6.22772
H7_RETINOPATHYDIAB_NAS	0.247229	0.0323257	2.0403e-14	A0201	7.64806
H7_RETINOPATHYDIAB_NAS	-0.209606	0.0384471	4.98634e-08	A0301	-5.4518
H7_RETINOPATHYDIAB_NAS	-0.622061	0.106865	5.84881e-09	A3101	-5.82102
H7_RETINOPATHYDIAB_NAS	0.480969	0.0403498	9.31301e-33	C0304	11.92
H7_RETINOPATHYDIAB_NAS	-0.322449	0.0485335	3.0562e-11	C0401	-6.64384
H7_RETINOPATHYDIAB_NAS	0.400883	0.041196	2.22143e-22	C0701	9.73112
H7_RETINOPATHYDIAB_NAS	-0.319504	0.049825	1.43137e-10	C0702	-6.41252
H7_RETINOPATHYDIAB_NAS	-0.680205	0.0604463	2.23717e-29	B0702	-11.2531
H7_RETINOPATHYDIAB_NAS	0.562419	0.044394	8.80333e-37	B0801	12.6688
H7_RETINOPATHYDIAB_NAS	0.394325	0.0410417	7.4043e-22	B1501	9.6079
H7_RETINOPATHYDIAB_NAS	0.413435	0.0697786	3.12379e-09	B3901	5.92496
H7_RETINOPATHYDIAB_NAS	0.816579	0.0764879	1.31936e-26	B5601	10.6759
H7_RETINOPATHYDIAB_NAS	-1.67205	0.316839	1.31121e-07	B5701	-5.27727
H7_RETINOPATHYDIAB_NAS	-0.655929	0.0677092	3.40956e-22	DRB30202	-9.68744
H7_RETINOPATHYDIAB_NAS	0.887729	0.0322546	9.42538e-167	DRB40103	27.5226
H7_RETINOPATHYDIAB_NAS	-1.71043	0.302111	1.49967e-08	DRB40103N	-5.6616
H7_RETINOPATHYDIAB_NAS	-1.08595	0.0707697	3.83159e-53	DRB50101	-15.3449
H7_RETINOPATHYDIAB_NAS	-0.432792	0.0472459	5.16956e-20	DRB10101	-9.16042
H7_RETINOPATHYDIAB_NAS	0.62021	0.0419018	1.43236e-49	DRB10301	14.8015
H7_RETINOPATHYDIAB_NAS	1.22912	0.0372832	2.40632e-238	DRB10401	32.9671
H7_RETINOPATHYDIAB_NAS	0.66832	0.059308	1.8745e-29	DRB10404	11.2686
H7_RETINOPATHYDIAB_NAS	-0.761077	0.121642	3.93267e-10	DRB11101	-6.25668
H7_RETINOPATHYDIAB_NAS	-0.746463	0.0739295	5.69852e-24	DRB11301	-10.097
H7_RETINOPATHYDIAB_NAS	-1.10055	0.0712519	8.03406e-54	DRB11501	-15.4459
H7_RETINOPATHYDIAB_NAS	-0.435872	0.0470031	1.80544e-20	DQA10101	-9.27326
H7_RETINOPATHYDIAB_NAS	-0.71094	0.052551	1.06053e-41	DQA10102	-13.5286
H7_RETINOPATHYDIAB_NAS	-0.723811	0.0762065	2.13911e-21	DQA10103	-9.49802
H7_RETINOPATHYDIAB_NAS	1.2322	0.034434	1.93434e-280	DQA10301	35.7844
H7_RETINOPATHYDIAB_NAS	0.619228	0.0418422	1.48392e-49	DQA10501	14.7991
H7_RETINOPATHYDIAB_NAS	-0.750597	0.084466	6.31307e-19	DQA10505	-8.88638
H7_RETINOPATHYDIAB_NAS	0.625653	0.0418018	1.20427e-50	DQB10201	14.9671
H7_RETINOPATHYDIAB_NAS	-0.646442	0.0657986	8.82644e-23	DQB10301	-9.82455
H7_RETINOPATHYDIAB_NAS	1.23394	0.0342321	1.58183e-284	DQB10302	36.0462
H7_RETINOPATHYDIAB_NAS	-0.466239	0.0465898	1.41544e-23	DQB10501	-10.0073
H7_RETINOPATHYDIAB_NAS	-1.13004	0.0725947	1.2308e-54	DQB10602	-15.5664
H7_RETINOPATHYDIAB_NAS	-0.730371	0.0763953	1.17276e-21	DQB10603	-9.56042
H7_RETINOPATHYDIAB_NAS	0.569928	0.0537084	2.63415e-26	DPB10101	10.6115
H7_RETINOPATHYDIAB_NAS	-0.554062	0.0480701	9.74255e-31	DPB10402	-11.5261
H7_RETINOPATHYDIAB_PROLIF	0.201371	0.0287533	2.49842e-12	A0201	7.00339
H7_RETINOPATHYDIAB_PROLIF	0.514138	0.0354225	9.81444e-48	C0304	14.5144
H7_RETINOPATHYDIAB_PROLIF	-0.376397	0.0442512	1.80169e-17	C0401	-8.50591
H7_RETINOPATHYDIAB_PROLIF	-0.385336	0.0689846	2.32587e-08	C0602	-5.58583
H7_RETINOPATHYDIAB_PROLIF	0.450837	0.0358145	2.45503e-36	C0701	12.5881
H7_RETINOPATHYDIAB_PROLIF	-0.337366	0.0444945	3.39748e-14	C0702	-7.5822
H7_RETINOPATHYDIAB_PROLIF	-0.561368	0.0506756	1.61014e-28	B0702	-11.0777
H7_RETINOPATHYDIAB_PROLIF	0.595557	0.0386156	1.15138e-53	B0801	15.4227
H7_RETINOPATHYDIAB_PROLIF	0.373262	0.0364804	1.42754e-24	B1501	10.2319
H7_RETINOPATHYDIAB_PROLIF	0.369902	0.0649259	1.21726e-08	B3901	5.69729
H7_RETINOPATHYDIAB_PROLIF	-0.507465	0.075256	1.54951e-11	B5101	-6.74319
H7_RETINOPATHYDIAB_PROLIF	0.925051	0.0638939	1.67061e-47	B5601	14.4779
H7_RETINOPATHYDIAB_PROLIF	-1.16688	0.213928	4.9102e-08	B5701	-5.45453
H7_RETINOPATHYDIAB_PROLIF	0.21579	0.0340308	2.28233e-10	DRB30101	6.34103
H7_RETINOPATHYDIAB_PROLIF	-0.676527	0.0603837	3.90574e-29	DRB30202	-11.2038
H7_RETINOPATHYDIAB_PROLIF	0.890594	0.0285764	3.14426e-213	DRB40103	31.1653
H7_RETINOPATHYDIAB_PROLIF	-1.2853	0.209156	7.98755e-10	DRB40103N	-6.14517
H7_RETINOPATHYDIAB_PROLIF	-1.14451	0.0640481	2.03506e-71	DRB50101	-17.8696
H7_RETINOPATHYDIAB_PROLIF	-0.417315	0.0419652	2.66997e-23	DRB10101	-9.94432
H7_RETINOPATHYDIAB_PROLIF	0.673968	0.0363315	8.07916e-77	DRB10301	18.5505
H7_RETINOPATHYDIAB_PROLIF	1.28393	0.0324964	0	DRB10401	39.5099
H7_RETINOPATHYDIAB_PROLIF	0.656483	0.0532306	6.02976e-35	DRB10404	12.3328
H7_RETINOPATHYDIAB_PROLIF	-0.4738	0.0750457	2.7281e-10	DRB10701	-6.31349
H7_RETINOPATHYDIAB_PROLIF	-0.944456	0.118094	1.27012e-15	DRB11101	-7.99746
H7_RETINOPATHYDIAB_PROLIF	-0.716442	0.0643098	7.96983e-29	DRB11301	-11.1405
H7_RETINOPATHYDIAB_PROLIF	-1.14807	0.0641674	1.3682e-71	DRB11501	-17.8917
H7_RETINOPATHYDIAB_PROLIF	-0.420994	0.0417375	6.32503e-24	DQA10101	-10.0867
H7_RETINOPATHYDIAB_PROLIF	-0.744817	0.0471297	2.9398e-56	DQA10102	-15.8036
H7_RETINOPATHYDIAB_PROLIF	-0.70814	0.0666867	2.43373e-26	DQA10103	-10.6189
H7_RETINOPATHYDIAB_PROLIF	-1.73753	0.30202	8.76543e-09	DQA10104	-5.75304
H7_RETINOPATHYDIAB_PROLIF	-0.474245	0.0748659	2.37974e-10	DQA10201	-6.33459
H7_RETINOPATHYDIAB_PROLIF	1.26972	0.0303204	0	DQA10301	41.8769
H7_RETINOPATHYDIAB_PROLIF	0.667467	0.0363375	2.34682e-75	DQA10501	18.3685
H7_RETINOPATHYDIAB_PROLIF	-0.818372	0.0775275	4.77095e-26	DQA10505	-10.5559
H7_RETINOPATHYDIAB_PROLIF	0.674842	0.0362933	3.58778e-77	DQB10201	18.5941
H7_RETINOPATHYDIAB_PROLIF	-0.634923	0.0580495	7.61736e-28	DQB10301	-10.9376
H7_RETINOPATHYDIAB_PROLIF	1.26769	0.0301656	0	DQB10302	42.0243
H7_RETINOPATHYDIAB_PROLIF	-0.428913	0.0730259	4.26862e-09	DQB10303	-5.87343
H7_RETINOPATHYDIAB_PROLIF	-0.449991	0.0412832	1.15151e-27	DQB10501	-10.9001
H7_RETINOPATHYDIAB_PROLIF	-1.59878	0.289238	3.24726e-08	DQB10503	-5.52755
H7_RETINOPATHYDIAB_PROLIF	-1.17023	0.0651437	3.74385e-72	DQB10602	-17.9638
H7_RETINOPATHYDIAB_PROLIF	-0.708817	0.0666761	2.14398e-26	DQB10603	-10.6307
H7_RETINOPATHYDIAB_PROLIF	0.614873	0.0467237	1.49541e-39	DPB10101	13.1598
H7_RETINOPATHYDIAB_PROLIF	-0.63463	0.0443192	1.65238e-46	DPB10402	-14.3195
H7_RETINOPATHYDIAB_PROLIF	-0.753358	0.133528	1.68131e-08	DPB10501	-5.64195
H7_RETROBULBNEURINOTH	1.22417	0.146507	6.50502e-17	DRB50101	8.35569
H7_RETROBULBNEURINOTH	1.20334	0.14699	2.68897e-16	DRB11501	8.18652
H7_RETROBULBNEURINOTH	1.06377	0.14345	1.21033e-13	DQA10102	7.41565
H7_RETROBULBNEURINOTH	1.15089	0.148618	9.63913e-15	DQB10602	7.74393
H7_SCLERACORNEA	0.121891	0.0103495	5.097e-32	A0201	11.7775
H7_SCLERACORNEA	-0.0651917	0.0116288	2.07011e-08	A0301	-5.60604
H7_SCLERACORNEA	0.302362	0.0172858	1.65201e-68	C0102	17.4919
H7_SCLERACORNEA	0.476052	0.0177463	1.63161e-158	C0202	26.8254
H7_SCLERACORNEA	-0.110128	0.0140589	4.75135e-15	C0401	-7.83332
H7_SCLERACORNEA	-0.0813628	0.0149139	4.88353e-08	B0702	-5.4555
H7_SCLERACORNEA	0.629488	0.0149116	0	B2705	42.2146
H7_SCLERACORNEA	-0.118959	0.0153372	8.74958e-15	B3501	-7.75622
H7_SCLERACORNEA	-0.129487	0.0216855	2.3559e-09	B4402	-5.97115
H7_SCLERACORNEA	-0.0736328	0.0132047	2.45722e-08	DRB30101	-5.57628
H7_SCLERACORNEA	0.0693467	0.0118056	4.25291e-09	DRB40103	5.87404
H7_SCLERACORNEA	0.132641	0.0238262	2.59156e-08	DRB10404	5.567
H7_SCLERACORNEA	0.61843	0.0359944	3.66775e-66	DRB10408	17.1813
H7_SCLERACORNEA	-0.134811	0.0229694	4.38028e-09	DRB10701	-5.86915
H7_SCLERACORNEA	0.207599	0.0157152	7.67486e-40	DRB10801	13.2101
H7_SCLERACORNEA	-0.0964109	0.0175026	3.62187e-08	DRB11301	-5.50836
H7_SCLERACORNEA	-0.0972037	0.0181412	8.40726e-08	DQA10103	-5.35816
H7_SCLERACORNEA	-0.133604	0.0229068	5.46047e-09	DQA10201	-5.83249
H7_SCLERACORNEA	0.0916277	0.014941	8.64403e-10	DQA10301	6.13263
H7_SCLERACORNEA	0.348587	0.0292409	9.17584e-33	DQA10303	11.9212
H7_SCLERACORNEA	0.209446	0.0156097	4.7638e-41	DQA10401	13.4177
H7_SCLERACORNEA	0.0907818	0.0148712	1.03092e-09	DQB10302	6.10455
H7_SCLERACORNEA	-0.140629	0.0227241	6.07171e-10	DQB10303	-6.18856
H7_SCLERACORNEA	0.209333	0.0156079	5.14415e-41	DQB10402	13.412
H7_SCLERACORNEA	-0.0979798	0.018137	6.58231e-08	DQB10603	-5.40221
H7_SCLERACORNEA	0.151515	0.0139434	1.66521e-27	DPB10301	10.8665
H7_VITRBODYGLOBE	0.141616	0.0190963	1.20828e-13	DRB10401	7.41587
H7_VITRBODYGLOBE	0.115088	0.0170038	1.30242e-11	DQA10301	6.76837
H7_VITRBODYGLOBE	0.114568	0.0169249	1.29507e-11	DQB10302	6.76919
H8_EXT_INFNAS	0.420731	0.0658857	1.70529e-10	B1801	6.38578
H8_EXT_NAS	0.339726	0.0497891	8.89753e-12	B1801	6.8233
H8_EXT_NONINF	0.490862	0.0865076	1.39331e-08	DQA10301	5.67421
H8_EXT_NONINF	0.479968	0.0863356	2.70814e-08	DQB10302	5.55933
H8_EXT_OTH	0.224714	0.0375876	2.25321e-09	DRB40103	5.97841
H8_EXTERNAL	0.192218	0.0289077	2.94332e-11	B1801	6.64938
H8_EXTERNAL	0.0930617	0.0159578	5.48568e-09	DRB40103	5.83173
H8_EXTERNAL	0.138993	0.0200342	3.98387e-12	DQA10301	6.93775
H8_EXTERNAL	0.140809	0.019922	1.57153e-12	DQB10302	7.06803
H8_EXTOTITIS	0.29685	0.0343814	5.92247e-18	B1801	8.63404
H8_EXTOTITIS	0.129791	0.0196734	4.18699e-11	DRB40103	6.5973
H8_EXTOTITIS	0.224577	0.0388052	7.15337e-09	DRB10404	5.78728
H8_EXTOTITIS	0.196978	0.0243715	6.35556e-16	DQA10301	8.0823
H8_EXTOTITIS	0.196468	0.0242519	5.44488e-16	DQB10302	8.10113
H8_HL_MIX_NAS	0.199675	0.0362217	3.5362e-08	DRB10801	5.51258
H8_HL_MIX_NAS	0.199443	0.0360031	3.03172e-08	DQA10401	5.53959
H8_HL_MIX_NAS	0.197395	0.0360265	4.27328e-08	DQB10402	5.47917
H8_HL_SEN_NAS	0.085473	0.0147814	7.36151e-09	B2705	5.78246
H8_HL_SEN_NAS	0.209979	0.0131974	5.34283e-57	DRB10801	15.9107
H8_HL_SEN_NAS	0.207046	0.0131263	4.74476e-56	DQA10401	15.7734
H8_HL_SEN_NAS	0.205253	0.0131301	4.3943e-55	DQB10402	15.6322
H8_HL_SEN_NAS	0.0652623	0.0118631	3.77071e-08	DPB10301	5.50127
H8_MIDDLEMASTOID	-0.0707105	0.0106423	3.04713e-11	A0301	-6.64428
H8_MIDDLEMASTOID	0.0931093	0.0151289	7.53611e-10	B0801	6.1544
H8_MIDDLEMASTOID	0.0767454	0.0145599	1.35688e-07	DQA10501	5.27099
H8_MIDDLEMASTOID	0.0760155	0.0145876	1.87872e-07	DQB10201	5.21095
H8_NONSUPPNAS	-0.116211	0.0179926	1.05511e-10	A0301	-6.45884
H8_NONSUPPNAS	0.128331	0.0246601	1.95048e-07	B0801	5.204
H8_OTHEREAR	0.0682606	0.0127286	8.19579e-08	B2705	5.36276
H8_OTHEREAR	0.164235	0.0114623	1.4588e-46	DRB10801	14.3282
H8_OTHEREAR	0.162195	0.0113968	5.83327e-46	DQA10401	14.2316
H8_OTHEREAR	0.160643	0.0113989	4.20448e-45	DQB10402	14.0928
HYPOTHY_REIMB	0.137213	0.0208903	5.09062e-11	A0101	6.56826
HYPOTHY_REIMB	-0.166464	0.0241831	5.8409e-12	C0303	-6.88348
HYPOTHY_REIMB	0.207183	0.0177119	1.31355e-31	C0701	11.6974
HYPOTHY_REIMB	0.252764	0.0200043	1.34528e-36	B0801	12.6355
HYPOTHY_REIMB	-0.150805	0.0195839	1.35581e-14	B1501	-7.70046
HYPOTHY_REIMB	0.197749	0.0365396	6.23561e-08	B4002	5.41191
HYPOTHY_REIMB	0.131038	0.0157642	9.37712e-17	DRB30101	8.31242
HYPOTHY_REIMB	-0.269973	0.0391124	5.10921e-12	DRB30301	-6.90251
HYPOTHY_REIMB	0.109154	0.0148642	2.0827e-13	DRB40103	7.34338
HYPOTHY_REIMB	-0.152821	0.0190413	1.00913e-15	DRB50101	-8.02574
HYPOTHY_REIMB	-0.111433	0.016826	3.52838e-11	DRB10101	-6.62264
HYPOTHY_REIMB	0.258513	0.0191563	1.67529e-41	DRB10301	13.4949
HYPOTHY_REIMB	0.133581	0.0212427	3.20928e-10	DRB10401	6.28832
HYPOTHY_REIMB	-0.117534	0.0222236	1.23194e-07	DRB11301	-5.28869
HYPOTHY_REIMB	-0.257359	0.0379675	1.2151e-11	DRB11302	-6.77841
HYPOTHY_REIMB	-0.151835	0.0190392	1.52554e-15	DRB11501	-7.97486
HYPOTHY_REIMB	-0.107669	0.0167055	1.15504e-10	DQA10101	-6.44513
HYPOTHY_REIMB	-0.163215	0.0170371	9.70733e-22	DQA10102	-9.57997
HYPOTHY_REIMB	-0.128122	0.0231046	2.93461e-08	DQA10103	-5.54529
HYPOTHY_REIMB	0.117005	0.018874	5.672e-10	DQA10301	6.19929
HYPOTHY_REIMB	0.261558	0.0190872	9.69623e-43	DQA10501	13.7033
HYPOTHY_REIMB	0.130045	0.0230052	1.57812e-08	DQA10505	5.65285
HYPOTHY_REIMB	0.26311	0.0191126	4.06328e-43	DQB10201	13.7663
HYPOTHY_REIMB	0.1489	0.0190514	5.46627e-15	DQB10301	7.81569
HYPOTHY_REIMB	0.116414	0.0187925	5.84057e-10	DQB10302	6.19467
HYPOTHY_REIMB	-0.117154	0.016445	1.04871e-12	DQB10501	-7.12396
HYPOTHY_REIMB	-0.149297	0.019115	5.69961e-15	DQB10602	-7.81042
HYPOTHY_REIMB	-0.12817	0.023096	2.866e-08	DQB10603	-5.54943
HYPOTHY_REIMB	-0.287963	0.0398392	4.89695e-13	DQB10604	-7.22813
HYPOTHY_REIMB	-0.187295	0.0198178	3.3604e-21	DPB10301	-9.45087
I9_AF	-0.0622301	0.011082	1.96057e-08	B3501	-5.61545
I9_ARTOTH	0.206517	0.0384012	7.5367e-08	DQA10301	5.37788
I9_ARTOTH	0.20418	0.0382402	9.3258e-08	DQB10302	5.33939
I9_ATHSCLE	0.0961182	0.0170989	1.89505e-08	C0701	5.62132
I9_ATHSCLE	0.163763	0.0193253	2.37048e-17	B0801	8.47403
I9_ATHSCLE	0.0765284	0.0139868	4.46302e-08	DRB40103	5.47148
I9_ATHSCLE	0.152126	0.0186024	2.89147e-16	DRB10301	8.17777
I9_ATHSCLE	0.128116	0.0199992	1.49365e-10	DRB10401	6.40602
I9_ATHSCLE	0.124588	0.0176737	1.79749e-12	DQA10301	7.04935
I9_ATHSCLE	0.148598	0.0185646	1.20058e-15	DQA10501	8.00439
I9_ATHSCLE	0.152258	0.0185856	2.56372e-16	DQB10201	8.19226
I9_ATHSCLE	0.124626	0.0175815	1.3562e-12	DQB10302	7.08845
I9_CHD	-0.0590107	0.0110478	9.22352e-08	DRB50101	-5.34139
I9_CHD	-0.0586959	0.0110501	1.08535e-07	DRB11501	-5.31182
I9_CHD	-0.0581205	0.0111007	1.64302e-07	DQB10602	-5.23577
I9_HYPTENS	-0.0422663	0.00785516	7.4193e-08	DRB50101	-5.38071
I9_HYPTENS	0.0748067	0.00953561	4.32992e-15	DRB10401	7.84499
I9_HYPTENS	-0.0416813	0.00785691	1.12639e-07	DRB11501	-5.30506
I9_HYPTENS	0.0599963	0.00840135	9.24752e-13	DQA10301	7.14127
I9_HYPTENS	0.061005	0.0083599	2.93526e-13	DQB10302	7.29733
I9_HYPTENS	-0.0414774	0.00789227	1.47671e-07	DQB10602	-5.25544
I9_HYPTENSEC	0.242431	0.0430011	1.72257e-08	DRB10401	5.63778
I9_HYPTENSEC	0.298577	0.0374225	1.4808e-15	DQA10301	7.97853
I9_HYPTENSEC	0.298389	0.0372323	1.10824e-15	DQB10302	8.01424
I9_HYPTENSESS	0.0365802	0.00679464	7.29778e-08	DRB40103	5.38368
I9_HYPTENSESS	0.0737577	0.00987381	8.01722e-14	DRB10401	7.47004
I9_HYPTENSESS	0.066029	0.0086988	3.18448e-14	DQA10301	7.59059
I9_HYPTENSESS	0.0670765	0.00865554	9.22207e-15	DQB10302	7.74955
I9_IHD	0.0653043	0.0116755	2.22802e-08	DRB10401	5.59329
I9_MYOCARD	0.644187	0.119638	7.26626e-08	DQA10104	5.38446
I9_MYOCARD	0.672183	0.121387	3.06763e-08	DQB10503	5.53753
I9_VARICVE	-0.0971055	0.0154989	3.72069e-10	A0101	-6.26532
J10_ASTHMACOPDKELA	-0.0970332	0.00964461	8.22605e-24	C0401	-10.0609
J10_ASTHMACOPDKELA	0.0877195	0.0101373	5.01176e-18	C0701	8.6531
J10_ASTHMACOPDKELA	0.0816324	0.0117477	3.68455e-12	B0801	6.94878
J10_ASTHMACOPDKELA	0.0616725	0.0100429	8.20471e-10	B1501	6.14092
J10_ASTHMACOPDKELA	-0.109716	0.0105086	1.61707e-25	B3501	-10.4406
J10_ASTHMACOPDKELA	0.105519	0.0081539	2.64342e-38	DRB40103	12.9409
J10_ASTHMACOPDKELA	-0.104949	0.00912839	1.36645e-30	DRB10101	-11.497
J10_ASTHMACOPDKELA	0.111452	0.0117731	2.8895e-21	DRB10401	9.46665
J10_ASTHMACOPDKELA	0.16182	0.0164761	9.09317e-23	DRB10404	9.82155
J10_ASTHMACOPDKELA	-0.0810377	0.0120335	1.64688e-11	DRB11301	-6.73433
J10_ASTHMACOPDKELA	-0.105655	0.00907935	2.67581e-31	DQA10101	-11.6369
J10_ASTHMACOPDKELA	-0.090083	0.0125027	5.80068e-13	DQA10103	-7.20509
J10_ASTHMACOPDKELA	0.137412	0.0102897	1.117e-40	DQA10301	13.3544
J10_ASTHMACOPDKELA	0.13711	0.0102391	6.84409e-41	DQB10302	13.3908
J10_ASTHMACOPDKELA	-0.101873	0.00890757	2.74329e-30	DQB10501	-11.4366
J10_ASTHMACOPDKELA	-0.0915104	0.0125026	2.49239e-13	DQB10603	-7.31932
J10_ASTHMACOPDKELA	-0.0483094	0.00880838	4.14694e-08	DPB10402	-5.48448
J10_CHRONSINUSITIS	-0.166986	0.0189338	1.15024e-18	DRB30202	-8.81945
J10_CHRONSINUSITIS	0.143345	0.0126441	8.60985e-30	DRB40103	11.3369
J10_CHRONSINUSITIS	0.143976	0.0181638	2.25426e-15	DRB10401	7.92649
J10_CHRONSINUSITIS	0.179096	0.0254352	1.90525e-12	DRB10404	7.04125
J10_CHRONSINUSITIS	-0.205095	0.037006	2.98662e-08	DRB11201	-5.54222
J10_CHRONSINUSITIS	-0.15834	0.0195528	5.58228e-16	DRB11301	-8.0981
J10_CHRONSINUSITIS	-0.162847	0.0203054	1.05834e-15	DQA10103	-8.0199
J10_CHRONSINUSITIS	0.178516	0.0158351	1.77518e-29	DQA10301	11.2734
J10_CHRONSINUSITIS	-0.141855	0.0220738	1.30645e-10	DQA10505	-6.42642
J10_CHRONSINUSITIS	0.177541	0.0157605	1.95567e-29	DQB10302	11.2649
J10_CHRONSINUSITIS	-0.163554	0.0203011	7.85567e-16	DQB10603	-8.05643
J10_CHRONTONSADEN	0.0449003	0.00743342	1.53806e-09	A0201	6.04032
J10_CHRONTONSADEN	-0.0665013	0.00825025	7.59695e-16	A0301	-8.06052
J10_CHRONTONSADEN	0.0956005	0.0143544	2.73817e-11	C0602	6.66001
J10_CHRONTONSADEN	0.188305	0.0294105	1.52718e-10	B5701	6.40263
J10_CHRONTONSADEN	0.152367	0.0276429	3.54834e-08	DRB40103N	5.51197
J10_CHRONTONSADEN	0.10479	0.0149494	2.39e-12	DRB10701	7.0096
J10_CHRONTONSADEN	0.104569	0.014921	2.41398e-12	DQA10201	7.0082
J10_INFLUPNEU	0.0392735	0.00729548	7.31439e-08	DRB40103	5.38327
J10_INFLUPNEU	0.0503152	0.00931888	6.69111e-08	DQA10301	5.39927
J10_INFLUPNEU	0.0486814	0.00927637	1.53847e-07	DQB10302	5.24789
J10_LOWCHRON	-0.034961	0.00670587	1.8532e-07	A0301	-5.21349
J10_LOWCHRON	-0.0866958	0.00805507	5.15294e-27	C0401	-10.7629
J10_LOWCHRON	0.0670124	0.00855933	4.91143e-15	C0701	7.82916
J10_LOWCHRON	0.0704941	0.00988205	9.7809e-13	B0801	7.13356
J10_LOWCHRON	0.0462491	0.00847188	4.78485e-08	B1501	5.45913
J10_LOWCHRON	-0.0989287	0.00877962	1.88829e-29	B3501	-11.268
J10_LOWCHRON	0.0773632	0.00689914	3.50258e-29	DRB40103	11.2135
J10_LOWCHRON	-0.0949889	0.00761726	1.08525e-35	DRB10101	-12.4702
J10_LOWCHRON	0.0569565	0.00950296	2.05302e-09	DRB10301	5.99356
J10_LOWCHRON	0.0846029	0.00999112	2.50049e-17	DRB10401	8.46781
J10_LOWCHRON	0.123323	0.0141307	2.60849e-18	DRB10404	8.72729
J10_LOWCHRON	-0.0961094	0.00757567	7.01733e-37	DQA10101	-12.6866
J10_LOWCHRON	-0.0551343	0.0103297	9.42492e-08	DQA10103	-5.33748
J10_LOWCHRON	0.100619	0.00876344	1.63141e-30	DQA10301	11.4816
J10_LOWCHRON	0.0550095	0.00948191	6.57167e-09	DQA10501	5.80152
J10_LOWCHRON	0.0559817	0.00949863	3.77732e-09	DQB10201	5.89366
J10_LOWCHRON	0.0998647	0.00872161	2.34442e-30	DQB10302	11.4503
J10_LOWCHRON	-0.0906266	0.00743105	3.27816e-34	DQB10501	-12.1957
J10_LOWCHRON	-0.0560954	0.0103269	5.57325e-08	DQB10603	-5.43198
J10_LOWCHRON	-0.0433699	0.00737567	4.0995e-09	DPB10402	-5.88013
J10_NASALPOLYP	-0.173104	0.0270059	1.45665e-10	B0702	-6.40985
J10_NASALPOLYP	-0.231607	0.0311944	1.13098e-13	DRB30202	-7.42463
J10_NASALPOLYP	0.274553	0.0195891	1.25169e-44	DRB40103	14.0156
J10_NASALPOLYP	-0.175036	0.0267005	5.54459e-11	DRB50101	-6.55553
J10_NASALPOLYP	0.410382	0.0368282	7.73249e-29	DRB10404	11.1432
J10_NASALPOLYP	0.338623	0.0403569	4.83282e-17	DRB10901	8.39069
J10_NASALPOLYP	-0.448453	0.0665155	1.56123e-11	DRB11201	-6.74209
J10_NASALPOLYP	-0.228917	0.0322907	1.34838e-12	DRB11301	-7.08925
J10_NASALPOLYP	-0.175143	0.0267094	5.47803e-11	DRB11501	-6.55733
J10_NASALPOLYP	-0.137835	0.0234512	4.16427e-09	DQA10102	-5.87753
J10_NASALPOLYP	-0.222524	0.0333973	2.68406e-11	DQA10103	-6.66294
J10_NASALPOLYP	0.284437	0.0243911	2.00502e-31	DQA10301	11.6615
J10_NASALPOLYP	0.261502	0.0386945	1.39795e-11	DQA10302	6.75812
J10_NASALPOLYP	-0.207646	0.036379	1.14417e-08	DQA10505	-5.70784
J10_NASALPOLYP	0.281991	0.0242776	3.44753e-31	DQB10302	11.6153
J10_NASALPOLYP	-0.179407	0.0268801	2.48368e-11	DQB10602	-6.67433
J10_NASALPOLYP	-0.223119	0.0333903	2.35475e-11	DQB10603	-6.68214
J10_NASALPOLYP	0.146297	0.0242419	1.59054e-09	DPB10301	6.03491
J10_NASALPOLYP	-0.356263	0.0673888	1.24551e-07	DPB10501	-5.28669
J10_SINUSITIS	-0.077417	0.0145251	9.82853e-08	B0702	-5.32987
J10_SINUSITIS	-0.104828	0.0165373	2.3138e-10	DRB30202	-6.33892
J10_SINUSITIS	0.121913	0.0113452	6.19908e-27	DRB40103	10.7458
J10_SINUSITIS	0.16232	0.0160953	6.4415e-24	DRB10401	10.0849
J10_SINUSITIS	-0.090811	0.0170456	9.95576e-08	DRB11301	-5.32753
J10_SINUSITIS	-0.093254	0.0176867	1.34545e-07	DQA10103	-5.27254
J10_SINUSITIS	0.150558	0.014248	4.24023e-26	DQA10301	10.567
J10_SINUSITIS	0.149356	0.0141816	6.17188e-26	DQB10302	10.5317
J10_SINUSITIS	-0.0956035	0.0176925	6.53103e-08	DQB10603	-5.40362
J10_TONSILLECTOMY	0.0491507	0.00930968	1.29519e-07	A0201	5.27953
J10_TONSILLECTOMY	-0.0631534	0.0103294	9.71908e-10	A0301	-6.11396
J10_TONSILLECTOMY	0.109415	0.0179168	1.01641e-09	C0602	6.10681
J10_TONSILLECTOMY	-0.0733924	0.0134266	4.59767e-08	B3501	-5.46621
J10_TONSILLECTOMY	0.200966	0.0366476	4.164e-08	B5701	5.48375
J10_TONSILLECTOMY	0.191071	0.0341113	2.12642e-08	DRB40103N	5.60139
J10_TONSILLECTOMY	0.117092	0.0186456	3.38844e-10	DRB10701	6.27988
J10_TONSILLECTOMY	0.117197	0.0186122	3.03898e-10	DQA10201	6.29678
J10_UPPERDIS	-0.0342317	0.00595974	9.25678e-09	A0301	-5.74381
J10_UPPERDIS	0.058937	0.00616152	1.11845e-21	DRB40103	9.56533
J10_UPPERDIS	0.0559621	0.00894952	4.02425e-10	DRB10401	6.25308
J10_UPPERDIS	0.058414	0.00787359	1.18019e-13	DQA10301	7.41899
J10_UPPERDIS	0.0576226	0.00783617	1.93214e-13	DQB10302	7.35341
J10_UPPERINFEC	0.0605669	0.00691641	2.00538e-18	DRB40103	8.75699
J10_UPPERINFEC	0.0783037	0.00998431	4.41032e-15	DRB10401	7.84268
J10_UPPERINFEC	0.0664365	0.00880567	4.53185e-14	DQA10301	7.54474
J10_UPPERINFEC	0.0664094	0.00876195	3.47436e-14	DQB10302	7.5793
JOINTPAIN	0.0943493	0.0151539	4.78282e-10	B2705	6.22607
JUVEN_ARTHR	0.3632	0.0358289	3.78226e-24	A0201	10.1371
JUVEN_ARTHR	0.721726	0.0561503	8.22286e-38	C0202	12.8535
JUVEN_ARTHR	-0.365611	0.0594631	7.81984e-10	B0702	-6.14854
JUVEN_ARTHR	0.810152	0.0483981	6.77201e-63	B2705	16.7394
JUVEN_ARTHR	-0.620779	0.0651262	1.54361e-21	DRB50101	-9.53195
JUVEN_ARTHR	0.756971	0.0457814	2.07143e-61	DRB10801	16.5345
JUVEN_ARTHR	-0.620333	0.06513	1.65775e-21	DRB11501	-9.52454
JUVEN_ARTHR	-0.517252	0.0547859	3.68043e-21	DQA10102	-9.44134
JUVEN_ARTHR	0.745442	0.0457172	9.0169e-60	DQA10401	16.3055
JUVEN_ARTHR	0.747215	0.0456956	4.20856e-60	DQB10402	16.352
JUVEN_ARTHR	-0.642867	0.0660946	2.32523e-22	DQB10602	-9.72647
JUVEN_ARTHR	0.303708	0.0460764	4.35684e-11	DPB10201	6.5914
K11_CD_STRICT2	-0.250114	0.0472354	1.18988e-07	C0401	-5.29504
K11_CD_STRICT2	0.480559	0.0747285	1.26984e-10	B1302	6.43074
K11_CD_STRICT2	-0.256771	0.0444567	7.66084e-09	DRB10101	-5.77576
K11_CD_STRICT2	0.38738	0.0718522	6.99289e-08	DRB11101	5.39135
K11_CD_STRICT2	-0.257999	0.0442	5.31214e-09	DQA10101	-5.83709
K11_CD_STRICT2	0.282448	0.054185	1.86163e-07	DQA10505	5.21265
K11_CD_STRICT2	-0.247119	0.043192	1.0565e-08	DQB10501	-5.7214
K11_CHOLANGI	0.296015	0.051076	6.80835e-09	A0101	5.79558
K11_CHOLANGI	0.287561	0.0448593	1.45251e-10	C0701	6.41028
K11_CHOLANGI	0.409457	0.0489298	5.84809e-17	B0801	8.36825
K11_CHOLANGI	0.347783	0.0389452	4.258e-19	DRB30101	8.93005
K11_CHOLANGI	0.413907	0.046972	1.23192e-18	DRB10301	8.81176
K11_CHOLANGI	0.410915	0.0469051	1.94293e-18	DQA10501	8.76055
K11_CHOLANGI	0.409974	0.0469994	2.71044e-18	DQB10201	8.72295
K11_CHOLANGI_STRICT	0.575502	0.0842868	8.61626e-12	A0101	6.82791
K11_CHOLANGI_STRICT	0.593418	0.0744376	1.56105e-15	C0701	7.97202
K11_CHOLANGI_STRICT	0.800544	0.077999	1.02893e-24	B0801	10.2635
K11_CHOLANGI_STRICT	0.693017	0.0660393	9.20316e-26	DRB30101	10.494
K11_CHOLANGI_STRICT	0.782725	0.0759754	6.87679e-25	DRB10301	10.3023
K11_CHOLANGI_STRICT	0.508624	0.0857241	2.96954e-09	DRB11301	5.93327
K11_CHOLANGI_STRICT	0.489938	0.08897	3.65466e-08	DQA10103	5.50678
K11_CHOLANGI_STRICT	0.776174	0.0759963	1.72853e-24	DQA10501	10.2133
K11_CHOLANGI_STRICT	0.775332	0.0760876	2.19796e-24	DQB10201	10.19
K11_CHOLANGI_STRICT	0.488373	0.0889355	3.98944e-08	DQB10603	5.49132
K11_CHOLANGI_STRICT	0.571537	0.102001	2.10398e-08	DPB10101	5.60323
K11_CHRONHEP	0.409334	0.0686281	2.45336e-09	A0101	5.96453
K11_CHRONHEP	0.516456	0.0580011	5.37486e-19	C0701	8.90425
K11_CHRONHEP	0.614357	0.0634276	3.45907e-22	B0801	9.68597
K11_CHRONHEP	0.361808	0.0538773	1.87543e-11	DRB30101	6.71541
K11_CHRONHEP	0.563333	0.0622212	1.38197e-19	DRB10301	9.05371
K11_CHRONHEP	0.548228	0.0623911	1.53661e-18	DQA10501	8.78696
K11_CHRONHEP	0.561741	0.0622108	1.72251e-19	DQB10201	9.02963
K11_CHRONHEP	0.435405	0.08233	1.23301e-07	DPB10101	5.28853
K11_COELIAC	1.26987	0.0261078	0	A0101	48.6395
K11_COELIAC	-0.295315	0.0249108	2.03003e-32	A0201	-11.8549
K11_COELIAC	-0.339319	0.0281801	2.16128e-33	A0301	-12.0411
K11_COELIAC	-0.534155	0.0481139	1.22849e-28	A2402	-11.1019
K11_COELIAC	0.453779	0.0384423	3.71527e-32	A6801	11.8041
K11_COELIAC	-0.454961	0.0525907	5.10554e-18	C0102	-8.65099
K11_COELIAC	-0.544189	0.0604455	2.19692e-19	C0202	-9.00297
K11_COELIAC	-0.399806	0.0474696	3.6901e-17	C0303	-8.42235
K11_COELIAC	-0.317796	0.0376141	2.94201e-17	C0304	-8.44884
K11_COELIAC	-0.707383	0.0398047	1.17779e-70	C0401	-17.7714
K11_COELIAC	-0.361587	0.0570967	2.40616e-10	C0501	-6.33289
K11_COELIAC	1.61036	0.0232923	0	C0701	69.1371
K11_COELIAC	-0.45674	0.0370537	6.52856e-35	C0702	-12.3264
K11_COELIAC	-0.553974	0.0804263	5.65965e-12	C1203	-6.88796
K11_COELIAC	-0.462492	0.0861096	7.8312e-08	C1502	-5.37098
K11_COELIAC	-0.423699	0.0380948	9.78066e-29	B0702	-11.1222
K11_COELIAC	1.93886	0.0242573	0	B0801	79.9291
K11_COELIAC	-0.36016	0.0376658	1.15516e-21	B1501	-9.56199
K11_COELIAC	-0.311071	0.059135	1.43785e-07	B1801	-5.26035
K11_COELIAC	-0.594659	0.0530932	4.06458e-29	B2705	-11.2003
K11_COELIAC	-0.732629	0.0442487	1.42325e-61	B3501	-16.5571
K11_COELIAC	-0.650472	0.0814621	1.40558e-15	B3901	-7.98497
K11_COELIAC	-0.289407	0.0519809	2.58317e-08	B4001	-5.56757
K11_COELIAC	-0.918861	0.108704	2.84203e-17	B4002	-8.45288
K11_COELIAC	-0.488465	0.0569994	1.03798e-17	B4402	-8.56965
K11_COELIAC	-0.323441	0.05499	4.05798e-09	B5101	-5.88181
K11_COELIAC	-1.06733	0.165116	1.01891e-10	B5701	-6.46412
K11_COELIAC	1.45132	0.02273	0	DRB30101	63.8508
K11_COELIAC	-0.673116	0.0483313	4.33513e-44	DRB30202	-13.9271
K11_COELIAC	-0.27697	0.0291988	2.40841e-21	DRB40103	-9.48567
K11_COELIAC	-1.34019	0.174734	1.72136e-14	DRB40103N	-7.6699
K11_COELIAC	-0.374263	0.0368524	3.12405e-24	DRB50101	-10.1557
K11_COELIAC	-0.835812	0.0390209	8.77403e-102	DRB10101	-21.4196
K11_COELIAC	2.03406	0.0239439	0	DRB10301	84.9512
K11_COELIAC	-1.44983	0.209143	4.1428e-12	DRB10408	-6.93222
K11_COELIAC	-0.735132	0.0514814	2.93343e-46	DRB10801	-14.2796
K11_COELIAC	-0.987625	0.0962066	1.00627e-24	DRB10901	-10.2657
K11_COELIAC	-0.914366	0.0926125	5.44912e-23	DRB11101	-9.87303
K11_COELIAC	-0.785403	0.101372	9.353e-15	DRB11201	-7.74776
K11_COELIAC	-0.648906	0.0495361	3.30818e-39	DRB11301	-13.0996
K11_COELIAC	-0.373766	0.0368557	3.62119e-24	DRB11501	-10.1413
K11_COELIAC	-0.828494	0.0386352	5.19511e-102	DQA10101	-21.444
K11_COELIAC	-0.368446	0.0325082	8.91189e-30	DQA10102	-11.3339
K11_COELIAC	-0.679956	0.0522155	9.16061e-39	DQA10103	-13.0221
K11_COELIAC	-0.820707	0.0818575	1.17109e-23	DQA10302	-10.026
K11_COELIAC	-1.5268	0.155115	7.34651e-23	DQA10303	-9.84303
K11_COELIAC	-0.732029	0.0510595	1.28896e-46	DQA10401	-14.3368
K11_COELIAC	2.02783	0.0239336	0	DQA10501	84.7273
K11_COELIAC	-0.844445	0.0625458	1.53804e-41	DQA10505	-13.5012
K11_COELIAC	2.03516	0.0239338	0	DQB10201	85.0329
K11_COELIAC	-1.03405	0.0550945	1.362e-78	DQB10301	-18.7687
K11_COELIAC	-0.968255	0.0745541	1.44476e-38	DQB10303	-12.9873
K11_COELIAC	-0.738132	0.0511811	3.76544e-47	DQB10402	-14.422
K11_COELIAC	-0.845767	0.0380251	1.3385e-109	DQB10501	-22.2423
K11_COELIAC	-0.377036	0.0370833	2.77622e-24	DQB10602	-10.1673
K11_COELIAC	-0.669672	0.0519569	5.19084e-38	DQB10603	-12.889
K11_COELIAC	1.81206	0.0268841	0	DPB10101	67.4029
K11_COELIAC	-0.49152	0.0385062	2.58203e-37	DPB10201	-12.7647
K11_COELIAC	-0.273659	0.0234165	1.49253e-31	DPB10401	-11.6866
K11_COELIAC	-0.458631	0.0328325	2.4163e-44	DPB10402	-13.9688
K11_ENERCOLNONINF	0.0728679	0.0109891	3.33643e-11	A0201	6.6309
K11_ENERCOLNONINF	-0.0722856	0.012309	4.29086e-09	A0301	-5.87257
K11_ENERCOLNONINF	-0.0767143	0.0147108	1.83975e-07	C0401	-5.21484
K11_ENERCOLNONINF	-0.0861556	0.0160512	7.98123e-08	B3501	-5.36755
K11_ENERCOLNONINF	-0.0985287	0.013003	3.52586e-14	DRB40103	-7.57739
K11_ENERCOLNONINF	-0.15157	0.0282455	8.04368e-08	DRB10404	-5.36615
K11_ENERCOLNONINF	0.0965105	0.0178529	6.44913e-08	DQA10103	5.40588
K11_ENERCOLNONINF	-0.106605	0.016861	2.57222e-10	DQA10301	-6.32259
K11_ENERCOLNONINF	-0.107664	0.0167873	1.42305e-10	DQB10302	-6.41341
K11_ENERCOLNONINF	-0.129363	0.0239093	6.28256e-08	DQB10303	-5.41057
K11_ENERCOLNONINF	0.0964884	0.0178417	6.3722e-08	DQB10603	5.40803
K11_FIBROCHIRLIV	0.401779	0.0465582	6.15576e-18	DRB10801	8.62962
K11_FIBROCHIRLIV	0.392118	0.0464413	3.08481e-17	DQA10401	8.44331
K11_FIBROCHIRLIV	0.389184	0.0464871	5.67182e-17	DQB10402	8.37185
K11_FUNCDYSP	0.126935	0.0240888	1.36809e-07	B0801	5.26948
K11_IBD_STRICT	0.114229	0.0157048	3.503e-13	A0201	7.2735
K11_IBD_STRICT	0.2492	0.039703	3.46042e-10	B1302	6.27661
K11_IBD_STRICT	-0.129799	0.0234545	3.12847e-08	B3501	-5.53409
K11_IBD_STRICT	0.147331	0.0235057	3.66017e-10	DRB30202	6.26787
K11_IBD_STRICT	-0.162777	0.0190325	1.20372e-17	DRB40103	-8.55258
K11_IBD_STRICT	0.117871	0.020936	1.80165e-08	DRB50101	5.63004
K11_IBD_STRICT	-0.178857	0.028444	3.21513e-10	DRB10401	-6.28803
K11_IBD_STRICT	-0.238911	0.0421507	1.44462e-08	DRB10404	-5.66801
K11_IBD_STRICT	-0.248914	0.0458488	5.66639e-08	DRB10901	-5.42902
K11_IBD_STRICT	0.148427	0.0243107	1.02522e-09	DRB11301	6.10543
K11_IBD_STRICT	0.119398	0.0209317	1.16913e-08	DRB11501	5.70417
K11_IBD_STRICT	0.167847	0.0249702	1.79389e-11	DQA10103	6.72188
K11_IBD_STRICT	-0.199581	0.0250565	1.6491e-15	DQA10301	-7.96523
K11_IBD_STRICT	-0.232413	0.0420243	3.19433e-08	DQA10302	-5.53044
K11_IBD_STRICT	-0.198384	0.0249291	1.74918e-15	DQB10302	-7.95795
K11_IBD_STRICT	-0.193838	0.0354348	4.4934e-08	DQB10303	-5.47027
K11_IBD_STRICT	0.120988	0.021017	8.57782e-09	DQB10602	5.75669
K11_IBD_STRICT	0.166826	0.0249618	2.33705e-11	DQB10603	6.68325
K11_IBD_STRICT	0.0858894	0.0152374	1.73277e-08	DPB10401	5.63676
K11_IBD_STRICT_PSC	0.786106	0.105099	7.4497e-14	A0101	7.47969
K11_IBD_STRICT_PSC	0.792316	0.094435	4.85843e-17	C0701	8.39007
K11_IBD_STRICT_PSC	1.04191	0.0972967	9.27618e-27	B0801	10.7086
K11_IBD_STRICT_PSC	1.01083	0.0843065	4.00948e-33	DRB30101	11.99
K11_IBD_STRICT_PSC	1.00343	0.0955848	8.84411e-26	DRB10301	10.4978
K11_IBD_STRICT_PSC	0.846013	0.103186	2.42611e-16	DRB11301	8.19889
K11_IBD_STRICT_PSC	0.838942	0.106287	2.9452e-15	DQA10103	7.89321
K11_IBD_STRICT_PSC	-0.991764	0.190576	1.94999e-07	DQA10301	-5.20404
K11_IBD_STRICT_PSC	0.998143	0.0956178	1.64746e-25	DQA10501	10.4389
K11_IBD_STRICT_PSC	1.00165	0.0955566	1.04259e-25	DQB10201	10.4822
K11_IBD_STRICT_PSC	-0.999125	0.19047	1.55788e-07	DQB10302	-5.24558
K11_IBD_STRICT_PSC	0.847983	0.105844	1.13201e-15	DQB10603	8.01163
K11_IBD_STRICT_PSC	0.80116	0.125146	1.53562e-10	DPB10101	6.40179
K11_KELAIBD	0.114229	0.0157048	3.503e-13	A0201	7.2735
K11_KELAIBD	0.2492	0.039703	3.46042e-10	B1302	6.27661
K11_KELAIBD	-0.129799	0.0234545	3.12847e-08	B3501	-5.53409
K11_KELAIBD	0.147331	0.0235057	3.66017e-10	DRB30202	6.26787
K11_KELAIBD	-0.162777	0.0190325	1.20372e-17	DRB40103	-8.55258
K11_KELAIBD	0.117871	0.020936	1.80165e-08	DRB50101	5.63004
K11_KELAIBD	-0.178857	0.028444	3.21513e-10	DRB10401	-6.28803
K11_KELAIBD	-0.238911	0.0421507	1.44462e-08	DRB10404	-5.66801
K11_KELAIBD	-0.248914	0.0458488	5.66639e-08	DRB10901	-5.42902
K11_KELAIBD	0.148427	0.0243107	1.02522e-09	DRB11301	6.10543
K11_KELAIBD	0.119398	0.0209317	1.16913e-08	DRB11501	5.70417
K11_KELAIBD	0.167847	0.0249702	1.79389e-11	DQA10103	6.72188
K11_KELAIBD	-0.199581	0.0250565	1.6491e-15	DQA10301	-7.96523
K11_KELAIBD	-0.232413	0.0420243	3.19433e-08	DQA10302	-5.53044
K11_KELAIBD	-0.198384	0.0249291	1.74918e-15	DQB10302	-7.95795
K11_KELAIBD	-0.193838	0.0354348	4.4934e-08	DQB10303	-5.47027
K11_KELAIBD	0.120988	0.021017	8.57782e-09	DQB10602	5.75669
K11_KELAIBD	0.166826	0.0249618	2.33705e-11	DQB10603	6.68325
K11_KELAIBD	0.0858894	0.0152374	1.73277e-08	DPB10401	5.63676
K11_LICHEN_PLANUS_WIDE	0.254282	0.0195292	9.34258e-39	A0301	13.0206
K11_LICHEN_PLANUS_WIDE	0.315172	0.0222028	9.82101e-46	C0401	14.1951
K11_LICHEN_PLANUS_WIDE	-0.21929	0.0271831	7.19503e-16	C0702	-8.06716
K11_LICHEN_PLANUS_WIDE	-0.179945	0.0279235	1.16215e-10	B0702	-6.4442
K11_LICHEN_PLANUS_WIDE	0.374966	0.0234355	1.27896e-57	B3501	15.9999
K11_LICHEN_PLANUS_WIDE	-0.222214	0.0320656	4.2085e-12	DRB30202	-6.93
K11_LICHEN_PLANUS_WIDE	-0.343992	0.0293521	1.01264e-31	DRB50101	-11.7195
K11_LICHEN_PLANUS_WIDE	0.531491	0.02019	1.00598e-152	DRB10101	26.3245
K11_LICHEN_PLANUS_WIDE	-0.187926	0.0343019	4.28735e-08	DRB10401	-5.47859
K11_LICHEN_PLANUS_WIDE	-0.203975	0.0328327	5.21265e-10	DRB10801	-6.21257
K11_LICHEN_PLANUS_WIDE	0.755024	0.0695747	1.95133e-27	DRB11001	10.852
K11_LICHEN_PLANUS_WIDE	-0.376255	0.0571503	4.59151e-11	DRB11101	-6.58361
K11_LICHEN_PLANUS_WIDE	-0.241468	0.033472	5.43207e-13	DRB11301	-7.21403
K11_LICHEN_PLANUS_WIDE	-0.34275	0.0293454	1.61569e-31	DRB11501	-11.6799
K11_LICHEN_PLANUS_WIDE	0.53544	0.0200922	1.82824e-156	DQA10101	26.6492
K11_LICHEN_PLANUS_WIDE	-0.316888	0.0257135	6.74481e-35	DQA10102	-12.3238
K11_LICHEN_PLANUS_WIDE	-0.221834	0.0344242	1.16278e-10	DQA10103	-6.44411
K11_LICHEN_PLANUS_WIDE	0.759776	0.0699501	1.75473e-27	DQA10105	10.8617
K11_LICHEN_PLANUS_WIDE	-0.158962	0.0296451	8.2219e-08	DQA10301	-5.36219
K11_LICHEN_PLANUS_WIDE	-0.199887	0.0325594	8.29623e-10	DQA10401	-6.13915
K11_LICHEN_PLANUS_WIDE	-0.238999	0.038046	3.34573e-10	DQA10505	-6.28185
K11_LICHEN_PLANUS_WIDE	-0.204034	0.0308836	3.93378e-11	DQB10301	-6.60655
K11_LICHEN_PLANUS_WIDE	-0.163485	0.0295603	3.19232e-08	DQB10302	-5.53055
K11_LICHEN_PLANUS_WIDE	-0.204006	0.0326059	3.93159e-10	DQB10402	-6.25672
K11_LICHEN_PLANUS_WIDE	0.566265	0.0197226	2.7402e-181	DQB10501	28.7115
K11_LICHEN_PLANUS_WIDE	-0.353205	0.0296103	8.41237e-33	DQB10602	-11.9285
K11_LICHEN_PLANUS_WIDE	-0.214111	0.0343013	4.31823e-10	DQB10603	-6.24207
K11_LICHEN_PLANUS_WIDE	0.228213	0.0212423	6.37139e-27	DPB10402	10.7433
K11_LICHEN_PLANUS_WIDE	-0.422998	0.0719995	4.22801e-09	DPB10501	-5.87502
K11_MALABSORB	0.483364	0.0557731	4.45193e-18	A0101	8.66661
K11_MALABSORB	0.619774	0.0469511	8.72631e-40	C0701	13.2004
K11_MALABSORB	0.73826	0.0509599	1.46209e-47	B0801	14.4871
K11_MALABSORB	0.472431	0.043822	4.24693e-27	DRB30101	10.7807
K11_MALABSORB	0.769129	0.0487176	3.79406e-56	DRB10301	15.7875
K11_MALABSORB	0.760268	0.0487658	8.487e-55	DQA10501	15.5902
K11_MALABSORB	0.769922	0.0486752	2.35533e-56	DQB10201	15.8175
K11_MALABSORB	0.788997	0.0600837	2.16944e-39	DPB10101	13.1316
K11_OESSTODUO	0.0606971	0.0106911	1.36794e-08	B0801	5.67735
K11_OTHDIG	0.381634	0.0167238	2.91608e-115	A0101	22.8198
K11_OTHDIG	-0.0977202	0.0128917	3.45388e-14	A0301	-7.58006
K11_OTHDIG	-0.133088	0.019957	2.58049e-11	A2402	-6.66872
K11_OTHDIG	0.14326	0.021503	2.69484e-11	A6801	6.66235
K11_OTHDIG	-0.0900455	0.0169755	1.13029e-07	C0304	-5.30442
K11_OTHDIG	-0.165955	0.0157592	6.2349e-26	C0401	-10.5307
K11_OTHDIG	0.495932	0.0141497	4.04158e-269	C0701	35.049
K11_OTHDIG	0.653269	0.0153975	0	B0801	42.4268
K11_OTHDIG	-0.1277	0.0212622	1.90219e-09	B2705	-6.00595
K11_OTHDIG	-0.183581	0.0172894	2.4537e-26	B3501	-10.6182
K11_OTHDIG	0.400784	0.012848	1.27649e-213	DRB30101	31.1942
K11_OTHDIG	-0.105847	0.0185347	1.12487e-08	DRB30202	-5.71074
K11_OTHDIG	-0.183564	0.0149054	7.49351e-35	DRB10101	-12.3153
K11_OTHDIG	0.670543	0.014772	0	DRB10301	45.3927
K11_OTHDIG	-0.135213	0.019459	3.68973e-12	DRB11301	-6.94858
K11_OTHDIG	-0.181951	0.0148072	1.05054e-34	DQA10101	-12.288
K11_OTHDIG	-0.1475	0.020257	3.30353e-13	DQA10103	-7.28141
K11_OTHDIG	-0.222187	0.0405013	4.11291e-08	DQA10303	-5.48593
K11_OTHDIG	0.66492	0.0147591	0	DQA10501	45.0516
K11_OTHDIG	-0.121459	0.022	3.37349e-08	DQA10505	-5.52086
K11_OTHDIG	0.67163	0.0147568	0	DQB10201	45.5134
K11_OTHDIG	-0.158208	0.0184285	9.08771e-18	DQB10301	-8.58495
K11_OTHDIG	-0.183795	0.0145378	1.2305e-36	DQB10501	-12.6425
K11_OTHDIG	-0.147051	0.020243	3.75076e-13	DQB10603	-7.26426
K11_OTHDIG	0.660901	0.0186182	5.34226e-276	DPB10101	35.4977
K11_OTHDIG	-0.10495	0.0162886	1.17007e-10	DPB10201	-6.44317
K11_OTHDIG	-0.136725	0.0143663	1.7818e-21	DPB10402	-9.51704
K11_OTHENTERCOL	0.153232	0.0248976	7.53136e-10	B0801	6.1545
K11_OTHENTERCOL	0.133587	0.0240756	2.879e-08	DRB10301	5.54864
K11_OTHENTERCOL	0.133722	0.0240116	2.56125e-08	DQA10501	5.56905
K11_OTHENTERCOL	0.133268	0.0240621	3.05052e-08	DQB10201	5.53851
K11_OTHINFLIV	0.269981	0.0498222	5.99706e-08	B0801	5.41889
K11_OTHINFLIV	0.272174	0.047844	1.2796e-08	DRB10301	5.68877
K11_OTHINFLIV	0.265089	0.0478494	3.02366e-08	DQA10501	5.54006
K11_OTHINFLIV	0.275198	0.0477564	8.28582e-09	DQB10201	5.76254
K11_PERITONITIS	0.298147	0.0448786	3.06482e-11	DQA10301	6.64342
K11_PERITONITIS	0.289765	0.0447662	9.61652e-11	DQB10302	6.47286
K11_PSC_COLITIS_STRICT	0.758694	0.104153	3.23072e-13	A0101	7.28441
K11_PSC_COLITIS_STRICT	-0.864216	0.153228	1.69995e-08	C0401	-5.64006
K11_PSC_COLITIS_STRICT	0.819512	0.091598	3.65848e-19	C0701	8.94683
K11_PSC_COLITIS_STRICT	1.07138	0.094428	7.76145e-30	B0801	11.346
K11_PSC_COLITIS_STRICT	1.04747	0.0818449	1.67675e-37	DRB30101	12.7983
K11_PSC_COLITIS_STRICT	-0.630232	0.117867	8.94377e-08	DRB40103	-5.34697
K11_PSC_COLITIS_STRICT	1.08382	0.0916833	3.02658e-32	DRB10301	11.8214
K11_PSC_COLITIS_STRICT	0.928004	0.098306	3.72925e-21	DRB11301	9.43996
K11_PSC_COLITIS_STRICT	0.937443	0.100541	1.12094e-20	DQA10103	9.32394
K11_PSC_COLITIS_STRICT	1.0781	0.0917107	6.62392e-32	DQA10501	11.7554
K11_PSC_COLITIS_STRICT	1.08212	0.0916594	3.64139e-32	DQB10201	11.8058
K11_PSC_COLITIS_STRICT	0.945411	0.100169	3.79538e-21	DQB10603	9.43812
K11_PSC_COLITIS_STRICT	0.756587	0.123882	1.01308e-09	DPB10101	6.10734
K11_PULPITIS_1_ONLYAVO	0.0334195	0.00641425	1.88644e-07	DRB40103	5.21019
K11_REIMB_202	0.230521	0.00967849	2.18258e-125	A0201	23.8178
K11_REIMB_202	-0.138297	0.01115	2.50669e-35	A0301	-12.4033
K11_REIMB_202	-0.145737	0.0250418	5.89356e-09	A1101	-5.81975
K11_REIMB_202	-0.0998309	0.0169285	3.69713e-09	A2402	-5.8972
K11_REIMB_202	0.529706	0.0152335	6.33247e-265	C0102	34.7725
K11_REIMB_202	0.543639	0.0164967	3.64611e-238	C0202	32.9545
K11_REIMB_202	-0.180682	0.0180868	1.69023e-23	C0303	-9.98974
K11_REIMB_202	-0.10601	0.013214	1.03604e-15	C0401	-8.02251
K11_REIMB_202	-0.115282	0.0217138	1.10126e-07	C0501	-5.30917
K11_REIMB_202	-0.222201	0.014197	3.25686e-55	C0702	-15.6513
K11_REIMB_202	-0.304966	0.0457627	2.66325e-11	C1402	-6.66408
K11_REIMB_202	-0.196452	0.0316932	5.69903e-10	C1502	-6.19854
K11_REIMB_202	-0.281832	0.0151096	1.20431e-77	B0702	-18.6525
K11_REIMB_202	0.0871607	0.0158431	3.7658e-08	B0801	5.5015
K11_REIMB_202	0.847177	0.0134639	0	B2705	62.9221
K11_REIMB_202	-0.0962963	0.01431	1.70494e-11	B3501	-6.72929
K11_REIMB_202	-0.160577	0.0206942	8.52468e-15	B4001	-7.75953
K11_REIMB_202	-0.143954	0.020691	3.46834e-12	B4402	-6.95731
K11_REIMB_202	-0.383527	0.0628175	1.02536e-09	B4403	-6.10541
K11_REIMB_202	-0.385201	0.0671787	9.81013e-09	B4701	-5.73398
K11_REIMB_202	-0.228244	0.0220274	3.69861e-25	B5101	-10.3618
K11_REIMB_202	-0.145063	0.0127534	5.60685e-30	DRB30101	-11.3744
K11_REIMB_202	-0.217864	0.0166345	3.41937e-39	DRB30202	-13.0971
K11_REIMB_202	-0.324726	0.0299484	2.15632e-27	DRB30301	-10.8429
K11_REIMB_202	-0.412396	0.0660833	4.36016e-10	DRB40101	-6.24056
K11_REIMB_202	0.279767	0.0106906	5.93603e-151	DRB40103	26.1694
K11_REIMB_202	-0.234097	0.0436008	7.91323e-08	DRB40103N	-5.3691
K11_REIMB_202	-0.26794	0.0148431	7.68089e-73	DRB50101	-18.0515
K11_REIMB_202	0.102427	0.0117679	3.20407e-18	DRB10101	8.70399
K11_REIMB_202	0.297025	0.0150414	8.47949e-87	DRB10401	19.7472
K11_REIMB_202	0.284907	0.0213532	1.30798e-40	DRB10404	13.3426
K11_REIMB_202	1.07576	0.0292008	4.22096e-297	DRB10408	36.84
K11_REIMB_202	-0.19478	0.0222531	2.07899e-18	DRB10701	-8.75292
K11_REIMB_202	0.193056	0.0149061	2.30333e-38	DRB10801	12.9515
K11_REIMB_202	-0.14415	0.0269421	8.77823e-08	DRB10901	-5.35035
K11_REIMB_202	-0.179032	0.0272038	4.66831e-11	DRB11101	-6.58115
K11_REIMB_202	-0.35345	0.018234	1.05175e-83	DRB11301	-19.3841
K11_REIMB_202	-0.326388	0.0292619	6.84501e-29	DRB11302	-11.154
K11_REIMB_202	-0.26836	0.0148491	5.25378e-73	DRB11501	-18.0724
K11_REIMB_202	0.100663	0.0117098	8.21891e-18	DQA10101	8.59649
K11_REIMB_202	-0.294955	0.0132909	4.08964e-109	DQA10102	-22.1922
K11_REIMB_202	-0.358522	0.0189602	9.59217e-80	DQA10103	-18.9091
K11_REIMB_202	-0.196315	0.0222176	9.91964e-19	DQA10201	-8.83601
K11_REIMB_202	0.298593	0.0133238	3.1097e-111	DQA10301	22.4105
K11_REIMB_202	-0.158678	0.0250847	2.52105e-10	DQA10302	-6.32569
K11_REIMB_202	0.757203	0.0240132	3.08439e-218	DQA10303	31.5328
K11_REIMB_202	0.188266	0.0148366	6.78091e-37	DQA10401	12.6893
K11_REIMB_202	-0.146679	0.0190568	1.39382e-14	DQA10505	-7.69692
K11_REIMB_202	-0.177099	0.0255941	4.53134e-12	DQB10202	-6.91953
K11_REIMB_202	0.148569	0.0142528	1.9302e-25	DQB10301	10.4238
K11_REIMB_202	0.295689	0.0132669	4.85713e-110	DQB10302	22.2878
K11_REIMB_202	-0.184504	0.0218455	3.01739e-17	DQB10303	-8.44589
K11_REIMB_202	0.188272	0.0148347	6.60762e-37	DQB10402	12.6913
K11_REIMB_202	0.107578	0.0114995	8.3586e-21	DQB10501	9.35502
K11_REIMB_202	-0.269173	0.0149261	1.06063e-72	DQB10602	-18.0336
K11_REIMB_202	-0.35786	0.0189462	1.42539e-79	DQB10603	-18.8882
K11_REIMB_202	-0.329956	0.0303177	1.38459e-27	DQB10604	-10.8833
K11_REIMB_202	0.125545	0.0130542	6.76425e-22	DPB10201	9.61721
K11_REIMB_202	-0.248123	0.034578	7.19131e-13	DPB10501	-7.17575
K11_UC_STRICT_PSC	0.763234	0.117037	6.96929e-11	A0101	6.52132
K11_UC_STRICT_PSC	0.794498	0.104448	2.81273e-14	C0701	7.60666
K11_UC_STRICT_PSC	1.04251	0.107609	3.39412e-22	B0801	9.68791
K11_UC_STRICT_PSC	1.06427	0.0928159	1.94499e-30	DRB30101	11.4664
K11_UC_STRICT_PSC	1.03005	0.105053	1.07077e-22	DRB10301	9.80507
K11_UC_STRICT_PSC	0.959035	0.110654	4.43882e-18	DRB11301	8.66694
K11_UC_STRICT_PSC	0.936909	0.114298	2.46354e-16	DQA10103	8.19705
K11_UC_STRICT_PSC	1.02485	0.105092	1.81088e-22	DQA10501	9.75188
K11_UC_STRICT_PSC	1.02824	0.105022	1.23459e-22	DQB10201	9.79068
K11_UC_STRICT_PSC	0.947394	0.113775	8.29583e-17	DQB10603	8.32694
K11_UC_STRICT_PSC	0.880506	0.134367	5.63963e-11	DPB10101	6.55299
K11_UC_STRICT2	0.119777	0.0193302	5.77792e-10	A0201	6.19637
K11_UC_STRICT2	-0.202487	0.0348745	6.39151e-09	A2402	-5.80618
K11_UC_STRICT2	-0.228851	0.0239379	1.17523e-21	DRB40103	-9.56021
K11_UC_STRICT2	0.191163	0.0251538	2.96666e-14	DRB50101	7.59977
K11_UC_STRICT2	-0.195405	0.0353113	3.134e-08	DRB10401	-5.53378
K11_UC_STRICT2	-0.312458	0.0538011	6.33545e-09	DRB10404	-5.80765
K11_UC_STRICT2	-0.361835	0.0596054	1.275e-09	DRB10901	-6.07052
K11_UC_STRICT2	0.202111	0.0293495	5.7249e-12	DRB11301	6.88633
K11_UC_STRICT2	0.191837	0.0251559	2.42301e-14	DRB11501	7.62592
K11_UC_STRICT2	0.121168	0.0231783	1.71658e-07	DQA10102	5.22767
K11_UC_STRICT2	0.221686	0.0301329	1.88197e-13	DQA10103	7.35692
K11_UC_STRICT2	-0.234988	0.0313249	6.30255e-14	DQA10301	-7.50164
K11_UC_STRICT2	-0.325467	0.0540911	1.77655e-09	DQA10302	-6.01702
K11_UC_STRICT2	-0.234838	0.0311792	5.00097e-14	DQB10302	-7.53189
K11_UC_STRICT2	-0.302906	0.0458645	3.99204e-11	DQB10303	-6.60437
K11_UC_STRICT2	0.19353	0.0252552	1.81659e-14	DQB10602	7.66299
K11_UC_STRICT2	0.220581	0.0301221	2.42678e-13	DQB10603	7.32289
K11_UC_STRICT2	0.113935	0.0187375	1.19742e-09	DPB10401	6.08059
L12_ABSCESS_CUT	0.166539	0.024998	2.69964e-11	DRB10401	6.66209
L12_ACTINKERA	-0.113828	0.01683	1.34798e-11	DRB40103	-6.76339
L12_ACTINKERA	0.102742	0.0169792	1.43893e-09	DRB10101	6.05106
L12_ACTINKERA	0.104068	0.0168764	6.98284e-10	DQA10101	6.16648
L12_ACTINKERA	-0.0953846	0.0178239	8.72352e-08	DQA10102	-5.35149
L12_ACTINKERA	-0.127941	0.0220654	6.70071e-09	DQA10301	-5.79826
L12_ACTINKERA	-0.131869	0.0219946	2.02831e-09	DQB10302	-5.99552
L12_ACTINKERA	0.104175	0.016591	3.40771e-10	DQB10501	6.27899
L12_ALLERGICCONTACT	0.1507	0.0283111	1.02065e-07	DRB50101	5.32301
L12_ALLERGICCONTACT	0.148787	0.0283372	1.51609e-07	DRB11501	5.25059
L12_ALOPECAREATA	0.434006	0.0767483	1.5591e-08	DRB10401	5.65493
L12_ATOPIC	-0.117185	0.0167651	2.75222e-12	C0401	-6.98983
L12_ATOPIC	-0.112314	0.0181819	6.52401e-10	B3501	-6.17722
L12_ATOPIC	0.106554	0.0166001	1.37272e-10	DRB50101	6.41889
L12_ATOPIC	-0.0826007	0.0156603	1.33103e-07	DRB10101	-5.27452
L12_ATOPIC	-0.231609	0.0284868	4.27896e-16	DRB10701	-8.13039
L12_ATOPIC	0.106038	0.0166072	1.71284e-10	DRB11501	6.3851
L12_ATOPIC	-0.0811845	0.0155647	1.82882e-07	DQA10101	-5.21594
L12_ATOPIC	0.0997489	0.0149453	2.48495e-11	DQA10102	6.67425
L12_ATOPIC	-0.234453	0.028463	1.7645e-16	DQA10201	-8.23709
L12_ATOPIC	-0.216933	0.0328699	4.11895e-11	DQB10202	-6.59973
L12_ATOPIC	-0.0867201	0.0153105	1.47791e-08	DQB10501	-5.66411
L12_ATOPIC	0.103048	0.0167009	6.81924e-10	DQB10602	6.17023
L12_ATROPHICSKIN	0.232397	0.0327543	1.29188e-12	DRB30202	7.09517
L12_ATROPHICSKIN	-0.192017	0.0337654	1.29435e-08	DRB50101	-5.68681
L12_ATROPHICSKIN	0.278343	0.0424703	5.60803e-11	DRB10701	6.55383
L12_ATROPHICSKIN	0.662971	0.0505952	3.14649e-39	DRB11201	13.1034
L12_ATROPHICSKIN	-0.191744	0.0337693	1.36236e-08	DRB11501	-5.67805
L12_ATROPHICSKIN	0.280072	0.0423496	3.75787e-11	DQA10201	6.61332
L12_ATROPHICSKIN	0.367001	0.0361731	3.46341e-24	DQA10505	10.1457
L12_ATROPHICSKIN	0.289101	0.0486801	2.87134e-09	DQB10202	5.93879
L12_ATROPHICSKIN	0.269499	0.0315227	1.23765e-17	DQB10301	8.54937
L12_ATROPHICSKIN	-0.191972	0.0339393	1.54659e-08	DQB10602	-5.65631
L12_ATROPHICSKIN	-0.297755	0.0351592	2.48018e-17	DPB10201	-8.46876
L12_ATROPHICSKIN	0.135454	0.0219987	7.39642e-10	DPB10401	6.15737
L12_BULLOTH	0.902767	0.0647526	3.52913e-44	A0101	13.9418
L12_BULLOTH	1.15714	0.0549006	1.29557e-98	C0701	21.0769
L12_BULLOTH	1.42336	0.0566283	2.05827e-139	B0801	25.1351
L12_BULLOTH	1.07066	0.0523683	6.68722e-93	DRB30101	20.4448
L12_BULLOTH	-0.48624	0.0774931	3.50475e-10	DRB10101	-6.27463
L12_BULLOTH	1.48477	0.0546749	2.12585e-162	DRB10301	27.1564
L12_BULLOTH	-0.497239	0.077303	1.25657e-10	DQA10101	-6.43234
L12_BULLOTH	1.4809	0.0546512	1.06019e-161	DQA10501	27.0973
L12_BULLOTH	1.4914	0.0545741	1.97275e-164	DQB10201	27.328
L12_BULLOTH	-0.491586	0.075599	7.89711e-11	DQB10501	-6.50255
L12_BULLOTH	1.27718	0.0670721	7.67268e-81	DPB10101	19.0419
L12_BULLOUS	0.510787	0.0508345	9.37042e-24	A0101	10.048
L12_BULLOUS	0.665483	0.0425125	3.12807e-55	C0701	15.6538
L12_BULLOUS	0.826931	0.0455553	1.2323e-73	B0801	18.1523
L12_BULLOUS	0.590872	0.0390297	8.94892e-52	DRB30101	15.1391
L12_BULLOUS	-0.338932	0.05043	1.80681e-11	DRB10101	-6.72084
L12_BULLOUS	0.842915	0.0438146	1.7721e-82	DRB10301	19.2382
L12_BULLOUS	-0.348343	0.0502829	4.27864e-12	DQA10101	-6.92766
L12_BULLOUS	0.842975	0.0437196	7.69402e-83	DQA10501	19.2814
L12_BULLOUS	0.311012	0.0590964	1.41882e-07	DQA10505	5.2628
L12_BULLOUS	0.848525	0.0437079	5.93348e-84	DQB10201	19.4135
L12_BULLOUS	-0.341031	0.0492117	4.21226e-12	DQB10501	-6.92987
L12_BULLOUS	0.729607	0.0561493	1.32226e-38	DPB10101	12.9941
L12_CORNSANDCALLOS	0.223498	0.035295	2.41532e-10	DRB40103	6.3323
L12_CORNSANDCALLOS	0.313688	0.0486375	1.12214e-10	DRB10401	6.44951
L12_CORNSANDCALLOS	0.310831	0.0430933	5.47468e-13	DQA10301	7.21296
L12_CORNSANDCALLOS	0.31329	0.0428277	2.5715e-13	DQB10302	7.31512
L12_DERM_NUMMULAR	0.24454	0.0469272	1.8777e-07	DRB10401	5.21105
L12_DERMATHERP	1.22934	0.0720617	2.97058e-65	A0101	17.0595
L12_DERMATHERP	1.52279	0.0631827	2.421e-128	C0701	24.1013
L12_DERMATHERP	1.82476	0.0644909	3.99065e-176	B0801	28.2949
L12_DERMATHERP	1.41234	0.0619668	5.52294e-115	DRB30101	22.7919
L12_DERMATHERP	-0.677528	0.100971	1.94423e-11	DRB10101	-6.71015
L12_DERMATHERP	1.90656	0.0630579	8.19621e-201	DRB10301	30.2351
L12_DERMATHERP	-0.784453	0.146421	8.43743e-08	DRB10801	-5.35752
L12_DERMATHERP	-0.694126	0.100952	6.16399e-12	DQA10101	-6.87581
L12_DERMATHERP	-0.799996	0.146413	4.65589e-08	DQA10401	-5.46398
L12_DERMATHERP	1.90356	0.0630412	2.71778e-200	DQA10501	30.1955
L12_DERMATHERP	1.91183	0.0629931	2.53045e-202	DQB10201	30.3498
L12_DERMATHERP	-0.835434	0.139816	2.29761e-09	DQB10301	-5.97523
L12_DERMATHERP	-0.801067	0.146424	4.4784e-08	DQB10402	-5.47087
L12_DERMATHERP	-0.696154	0.0989457	1.98242e-12	DQB10501	-7.03571
L12_DERMATHERP	1.61186	0.0737415	6.49315e-106	DPB10101	21.8582
L12_DERMATITISECZEMA	-0.0740829	0.00987299	6.20898e-14	C0401	-7.5036
L12_DERMATITISECZEMA	0.0664652	0.0104683	2.16414e-10	C0701	6.34922
L12_DERMATITISECZEMA	-0.0772959	0.0107267	5.76421e-13	B3501	-7.20595
L12_DERMATITISECZEMA	0.0598008	0.0100864	3.05105e-09	DRB50101	5.92883
L12_DERMATITISECZEMA	-0.0646428	0.00929654	3.56525e-12	DRB10101	-6.95342
L12_DERMATITISECZEMA	0.0598793	0.0100889	2.93576e-09	DRB11501	5.93515
L12_DERMATITISECZEMA	-0.0638149	0.00924257	5.0396e-12	DQA10101	-6.90446
L12_DERMATITISECZEMA	0.0511803	0.0090687	1.66514e-08	DQA10102	5.64362
L12_DERMATITISECZEMA	-0.0646026	0.00908198	1.13321e-12	DQB10501	-7.11327
L12_DERMATITISECZEMA	0.0580939	0.0101405	1.01079e-08	DQB10602	5.72891
L12_DERMATITISNAS	-0.0717935	0.013074	3.98962e-08	C0401	-5.49131
L12_DERMATITISNAS	0.0948953	0.0137331	4.84734e-12	C0701	6.90998
L12_DERMATITISNAS	-0.0774561	0.0123576	3.66022e-10	DRB10101	-6.26787
L12_DERMATITISNAS	-0.0768134	0.0122874	4.06831e-10	DQA10101	-6.25138
L12_DERMATITISNAS	-0.0753495	0.0120688	4.28389e-10	DQB10501	-6.24332
L12_ERYTHRO_KELA	1.01254	0.0938793	4.02903e-27	C0602	10.7855
L12_ERYTHRO_KELA	0.957486	0.12955	1.45878e-13	B1302	7.39086
L12_ERYTHRO_KELA	0.931792	0.124432	6.9729e-14	B3901	7.48838
L12_ERYTHRO_KELA	1.20937	0.165192	2.46101e-13	B5701	7.32102
L12_ERYTHRO_KELA	0.796661	0.105251	3.75555e-14	DRB10701	7.56919
L12_ERYTHRO_KELA	0.791245	0.10529	5.69443e-14	DQA10201	7.51492
L12_ERYTHRO_KELA	0.692504	0.126244	4.12462e-08	DQB10202	5.48543
L12_GRANUANNU	0.507228	0.0906706	2.2166e-08	C0701	5.59419
L12_GRANUANNU	0.626531	0.0950681	4.38816e-11	DRB10301	6.59034
L12_GRANUANNU	0.601111	0.0956532	3.29383e-10	DQA10501	6.28428
L12_GRANUANNU	0.633858	0.0947717	2.25842e-11	DQB10201	6.68826
L12_GRANULOMATOUSSKIN	0.406819	0.0772579	1.39637e-07	A0101	5.26573
L12_GRANULOMATOUSSKIN	0.460383	0.0666219	4.83362e-12	C0701	6.91038
L12_GRANULOMATOUSSKIN	0.536661	0.0734998	2.8451e-13	B0801	7.30153
L12_GRANULOMATOUSSKIN	0.603662	0.0692097	2.72804e-18	DRB10301	8.72222
L12_GRANULOMATOUSSKIN	0.58699	0.0694427	2.84226e-17	DQA10501	8.45287
L12_GRANULOMATOUSSKIN	0.606928	0.0690912	1.57138e-18	DQB10201	8.78445
L12_INFECT_SKIN	0.0712197	0.0113256	3.20846e-10	DRB40103	6.28836
L12_INFECT_SKIN	0.127703	0.0160696	1.91313e-15	DRB10401	7.94685
L12_INFECT_SKIN	0.101202	0.0142905	1.42324e-12	DQA10301	7.08177
L12_INFECT_SKIN	0.0985626	0.0142307	4.32743e-12	DQB10302	6.92605
L12_LICHENSCLERATROPH	0.274594	0.0507109	6.13273e-08	C0602	5.41489
L12_LICHENSCLERATROPH	-0.223752	0.0414677	6.82161e-08	C0702	-5.39581
L12_LICHENSCLERATROPH	0.27885	0.0500404	2.51095e-08	B4001	5.57251
L12_LICHENSCLERATROPH	0.319856	0.0394311	4.98818e-16	DRB30202	8.11178
L12_LICHENSCLERATROPH	-0.312759	0.0440474	1.24301e-12	DRB50101	-7.10051
L12_LICHENSCLERATROPH	-0.198268	0.0373823	1.1342e-07	DRB10101	-5.30379
L12_LICHENSCLERATROPH	0.430888	0.0496872	4.24519e-18	DRB10701	8.67202
L12_LICHENSCLERATROPH	0.908782	0.0564417	2.49952e-58	DRB11201	16.1013
L12_LICHENSCLERATROPH	-0.310619	0.0440199	1.70954e-12	DRB11501	-7.05633
L12_LICHENSCLERATROPH	-0.199595	0.0371678	7.86861e-08	DQA10101	-5.37012
L12_LICHENSCLERATROPH	0.433025	0.049542	2.31924e-18	DQA10201	8.74058
L12_LICHENSCLERATROPH	0.511462	0.0425141	2.45946e-33	DQA10505	12.0304
L12_LICHENSCLERATROPH	0.432345	0.0569641	3.20439e-14	DQB10202	7.58978
L12_LICHENSCLERATROPH	0.365222	0.0378952	5.54245e-22	DQB10301	9.63768
L12_LICHENSCLERATROPH	-0.194524	0.0364384	9.3749e-08	DQB10501	-5.33844
L12_LICHENSCLERATROPH	-0.311828	0.0442664	1.86342e-12	DQB10602	-7.04434
L12_LICHENSCLERATROPH	-0.448025	0.0465135	5.85023e-22	DPB10201	-9.63213
L12_LICHENSCLERATROPH	0.165869	0.0273713	1.36142e-09	DPB10401	6.05998
L12_LOCALSCLERODERMA	0.482391	0.0892786	6.54587e-08	DPB10301	5.40321
L12_LUPUS	0.575644	0.0753762	2.22446e-14	A0101	7.63694
L12_LUPUS	0.681415	0.0644674	4.10867e-26	C0701	10.5699
L12_LUPUS	0.77418	0.0702012	2.7998e-28	B0801	11.028
L12_LUPUS	0.410038	0.0619539	3.63038e-11	DRB30101	6.61843
L12_LUPUS	-0.380828	0.0730692	1.86928e-07	DRB40103	-5.21189
L12_LUPUS	0.75585	0.0682122	1.55357e-28	DRB10301	11.0809
L12_LUPUS	0.336733	0.0626459	7.65099e-08	DQA10102	5.37517
L12_LUPUS	0.743876	0.0683214	1.31667e-27	DQA10501	10.8879
L12_LUPUS	0.749504	0.0682986	5.10086e-28	DQB10201	10.9739
L12_LUPUS	0.685689	0.0871528	3.61318e-15	DPB10101	7.86767
L12_NECROLIPOIDIC	0.778302	0.140754	3.21115e-08	B0801	5.52952
L12_NECROLIPOIDIC	0.892098	0.13151	1.17297e-11	DRB10301	6.7835
L12_NECROLIPOIDIC	0.859379	0.140109	8.58804e-10	DRB10401	6.13366
L12_NECROLIPOIDIC	0.74439	0.131291	1.42986e-08	DQA10301	5.66977
L12_NECROLIPOIDIC	0.885785	0.131564	1.66523e-11	DQA10501	6.73272
L12_NECROLIPOIDIC	0.891006	0.131496	1.23642e-11	DQB10201	6.77589
L12_NECROLIPOIDIC	0.732972	0.131	2.20379e-08	DQB10302	5.59519
L12_OTHERSKINSUBCUTIS	0.0720271	0.013295	6.04036e-08	C0701	5.4176
L12_OTHERSKINSUBCUTIS	0.108635	0.0151443	7.31912e-13	B0801	7.17334
L12_OTHERSKINSUBCUTIS	0.0675641	0.0107869	3.76309e-10	DRB40103	6.26355
L12_OTHERSKINSUBCUTIS	0.0985562	0.0145726	1.35061e-11	DRB10301	6.76311
L12_OTHERSKINSUBCUTIS	0.133617	0.015329	2.86665e-18	DRB10401	8.71661
L12_OTHERSKINSUBCUTIS	0.0780565	0.0137668	1.42884e-08	DQA10301	5.6699
L12_OTHERSKINSUBCUTIS	0.0977282	0.0145354	1.77479e-11	DQA10501	6.72344
L12_OTHERSKINSUBCUTIS	0.0977895	0.0145651	1.89434e-11	DQB10201	6.71394
L12_OTHERSKINSUBCUTIS	0.0779675	0.0137004	1.26392e-08	DQB10302	5.69087
L12_OTHERSKINSUBCUTIS	-0.0732488	0.0133516	4.10827e-08	DPB10201	-5.48613
L12_PAPULOSQUAMOUS	0.129331	0.0199161	8.36908e-11	A0101	6.49381
L12_PAPULOSQUAMOUS	0.154233	0.0124034	1.69261e-35	A0201	12.4348
L12_PAPULOSQUAMOUS	-0.223248	0.0273304	3.12293e-16	A6801	-8.16848
L12_PAPULOSQUAMOUS	-0.17846	0.0192098	1.54246e-20	C0304	-9.29003
L12_PAPULOSQUAMOUS	-0.20804	0.0285325	3.0688e-13	C0501	-7.29134
L12_PAPULOSQUAMOUS	0.644149	0.0196697	3.21474e-235	C0602	32.7483
L12_PAPULOSQUAMOUS	-0.143419	0.0176438	4.34415e-16	C0702	-8.12856
L12_PAPULOSQUAMOUS	-0.248882	0.0190674	6.13103e-39	B0702	-13.0527
L12_PAPULOSQUAMOUS	0.662251	0.0267525	2.75947e-135	B1302	24.7547
L12_PAPULOSQUAMOUS	0.225241	0.0203373	1.65397e-28	B2705	11.0753
L12_PAPULOSQUAMOUS	0.522242	0.0548821	1.80465e-21	B3701	9.51572
L12_PAPULOSQUAMOUS	0.309643	0.0285066	1.74575e-27	B3901	10.8622
L12_PAPULOSQUAMOUS	-0.179445	0.0267214	1.8753e-11	B4001	-6.71542
L12_PAPULOSQUAMOUS	-0.243615	0.0420797	7.0654e-09	B4002	-5.78936
L12_PAPULOSQUAMOUS	-0.190691	0.0267131	9.4374e-13	B4402	-7.13847
L12_PAPULOSQUAMOUS	-0.184451	0.0277083	2.79664e-11	B5101	-6.6569
L12_PAPULOSQUAMOUS	0.734844	0.0388745	1.07797e-79	B5701	18.903
L12_PAPULOSQUAMOUS	-0.102243	0.0160622	1.94734e-10	DRB30101	-6.36544
L12_PAPULOSQUAMOUS	-0.12193	0.0204696	2.575e-09	DRB30202	-5.95663
L12_PAPULOSQUAMOUS	-0.192776	0.0361606	9.76076e-08	DRB30301	-5.33112
L12_PAPULOSQUAMOUS	0.0933005	0.0141323	4.05851e-11	DRB40103	6.60193
L12_PAPULOSQUAMOUS	0.558371	0.0389133	1.07879e-46	DRB40103N	14.3491
L12_PAPULOSQUAMOUS	-0.163894	0.0182369	2.54232e-19	DRB50101	-8.98693
L12_PAPULOSQUAMOUS	0.0866167	0.0150939	9.5511e-09	DRB10101	5.73851
L12_PAPULOSQUAMOUS	0.451041	0.021903	3.19473e-94	DRB10701	20.5926
L12_PAPULOSQUAMOUS	0.486207	0.05277	3.15096e-20	DRB11001	9.21369
L12_PAPULOSQUAMOUS	-0.27921	0.0363901	1.68413e-14	DRB11101	-7.6727
L12_PAPULOSQUAMOUS	-0.161933	0.0216273	7.02325e-14	DRB11301	-7.48744
L12_PAPULOSQUAMOUS	-0.189042	0.0352498	8.18904e-08	DRB11302	-5.36291
L12_PAPULOSQUAMOUS	-0.163745	0.0182407	2.78581e-19	DRB11501	-8.97687
L12_PAPULOSQUAMOUS	0.0914276	0.0149902	1.0663e-09	DQA10101	6.09916
L12_PAPULOSQUAMOUS	-0.173389	0.0163015	2.01845e-26	DQA10102	-10.6364
L12_PAPULOSQUAMOUS	-0.145839	0.0222746	5.85817e-11	DQA10103	-6.54731
L12_PAPULOSQUAMOUS	0.489724	0.0530882	2.84276e-20	DQA10105	9.22473
L12_PAPULOSQUAMOUS	0.452141	0.0218514	4.12383e-95	DQA10201	20.6916
L12_PAPULOSQUAMOUS	-0.128546	0.024214	1.10367e-07	DQA10505	-5.30877
L12_PAPULOSQUAMOUS	0.383497	0.0258929	1.24593e-49	DQB10202	14.8109
L12_PAPULOSQUAMOUS	0.167578	0.0241911	4.29057e-12	DQB10303	6.92726
L12_PAPULOSQUAMOUS	0.118634	0.0146312	5.13403e-16	DQB10501	8.10828
L12_PAPULOSQUAMOUS	-0.168235	0.0183563	4.956e-20	DQB10602	-9.16497
L12_PAPULOSQUAMOUS	-0.141682	0.0222265	1.83632e-10	DQB10603	-6.37444
L12_PAPULOSQUAMOUS	-0.201314	0.0366726	4.03111e-08	DQB10604	-5.48948
L12_PEMPHIGOID_BULL	0.720028	0.0770689	9.39482e-21	DRB30202	9.34265
L12_PEMPHIGOID_BULL	0.850619	0.11123	2.05105e-14	DRB11101	7.64739
L12_PEMPHIGOID_BULL	0.933892	0.120942	1.14696e-14	DRB11201	7.7218
L12_PEMPHIGOID_BULL	0.942454	0.0809545	2.5271e-31	DQA10505	11.6418
L12_PEMPHIGOID_BULL	0.80899	0.0732695	2.41533e-28	DQB10301	11.0413
L12_PEMPHIGOID_NAS	0.666046	0.124838	9.53881e-08	DQB10301	5.3353
L12_PEMPHIGUS_NAS	1.79153	0.313336	1.08032e-08	DQA10104	5.71761
L12_PEMPHIGUS_NAS	1.86295	0.314559	3.17275e-09	DQB10503	5.9224
L12_PEMPHIGUS_VULG	1.93954	0.347703	2.431e-08	DQA10104	5.57814
L12_PEMPHIGUS_VULG	2.028	0.349269	6.38214e-09	DQB10503	5.80642
L12_PILONIDALCYST	0.197176	0.0370473	1.0247e-07	DQA10301	5.32229
L12_PILONIDALCYST	0.195851	0.0368832	1.0961e-07	DQB10302	5.31003
L12_PSORI_GUTTATE	-0.535369	0.0973557	3.81738e-08	A0301	-5.4991
L12_PSORI_GUTTATE	1.68631	0.0825983	1.21039e-92	C0602	20.4158
L12_PSORI_GUTTATE	-0.853759	0.149027	1.01084e-08	B0702	-5.7289
L12_PSORI_GUTTATE	1.55629	0.108635	1.50887e-46	B1302	14.3258
L12_PSORI_GUTTATE	1.34184	0.215961	5.18767e-10	B3701	6.21332
L12_PSORI_GUTTATE	1.82335	0.137874	6.31783e-40	B5701	13.2247
L12_PSORI_GUTTATE	1.54946	0.146142	2.90417e-26	DRB40103N	10.6024
L12_PSORI_GUTTATE	1.32883	0.0934672	7.17384e-46	DRB10701	14.2171
L12_PSORI_GUTTATE	1.34206	0.0930202	3.46759e-47	DQA10201	14.4276
L12_PSORI_GUTTATE	1.08972	0.114166	1.3603e-21	DQB10202	9.54506
L12_PSORI_NAS	0.339902	0.0499051	9.69355e-12	A0101	6.81098
L12_PSORI_NAS	0.250226	0.0333506	6.24279e-14	A0201	7.50289
L12_PSORI_NAS	-0.307162	0.0408653	5.6283e-14	A0301	-7.51645
L12_PSORI_NAS	-0.377581	0.0570347	3.58703e-11	C0304	-6.6202
L12_PSORI_NAS	1.14521	0.0437298	3.6152e-151	C0602	26.1883
L12_PSORI_NAS	-0.365298	0.0545317	2.10125e-11	B0702	-6.69881
L12_PSORI_NAS	1.05451	0.0599327	2.69082e-69	B1302	17.595
L12_PSORI_NAS	0.909336	0.121329	6.64157e-14	B3701	7.49477
L12_PSORI_NAS	0.617339	0.0676558	7.1939e-20	B3901	9.12469
L12_PSORI_NAS	0.750223	0.136281	3.69197e-08	B4701	5.50499
L12_PSORI_NAS	1.35754	0.0771266	2.39956e-69	B5701	17.6015
L12_PSORI_NAS	0.220775	0.0371952	2.92816e-09	DRB40103	5.93558
L12_PSORI_NAS	1.12495	0.0795074	1.89599e-45	DRB40103N	14.1489
L12_PSORI_NAS	-0.246577	0.0456522	6.61937e-08	DRB10101	-5.40121
L12_PSORI_NAS	0.900144	0.0490905	4.23648e-75	DRB10701	18.3364
L12_PSORI_NAS	-0.24758	0.0453806	4.87968e-08	DQA10101	-5.45564
L12_PSORI_NAS	0.902185	0.0489794	9.13292e-76	DQA10201	18.4197
L12_PSORI_NAS	0.742189	0.0596113	1.39011e-35	DQB10202	12.4505
L12_PSORI_NAS	0.482467	0.0574436	4.50406e-17	DQB10303	8.39897
L12_PSORI_VULG	0.167138	0.0291709	1.00667e-08	A0101	5.7296
L12_PSORI_VULG	0.250743	0.0183131	1.13339e-42	A0201	13.692
L12_PSORI_VULG	-0.228117	0.0219273	2.39382e-25	A0301	-10.4033
L12_PSORI_VULG	-0.243446	0.0413557	3.94118e-09	A6801	-5.88664
L12_PSORI_VULG	-0.261584	0.0297215	1.35402e-18	C0304	-8.80117
L12_PSORI_VULG	-0.145058	0.0257514	1.77095e-08	C0401	-5.63301
L12_PSORI_VULG	0.909579	0.026386	2.10424e-260	C0602	34.4721
L12_PSORI_VULG	0.238546	0.0450229	1.16869e-07	C1203	5.29833
L12_PSORI_VULG	-0.274556	0.028862	1.85741e-21	B0702	-9.51272
L12_PSORI_VULG	0.888858	0.0358602	1.24482e-135	B1302	24.7868
L12_PSORI_VULG	0.172137	0.0308822	2.48955e-08	B2705	5.574
L12_PSORI_VULG	-0.234945	0.0290543	6.14446e-16	B3501	-8.08642
L12_PSORI_VULG	0.725988	0.0735263	5.40491e-23	B3701	9.87385
L12_PSORI_VULG	0.537715	0.0386386	5.02731e-44	B3901	13.9165
L12_PSORI_VULG	-0.239698	0.0411481	5.70247e-09	B4001	-5.82526
L12_PSORI_VULG	-0.379555	0.0675183	1.89301e-08	B4002	-5.62151
L12_PSORI_VULG	0.568222	0.0828956	7.1481e-12	B4701	6.85466
L12_PSORI_VULG	-0.232885	0.0424639	4.15058e-08	B5101	-5.48432
L12_PSORI_VULG	1.04674	0.049528	3.84728e-99	B5701	21.1343
L12_PSORI_VULG	-0.144612	0.0243509	2.87302e-09	DRB30101	-5.93869
L12_PSORI_VULG	0.204396	0.0205138	2.19425e-23	DRB40103	9.96384
L12_PSORI_VULG	0.817922	0.0508459	3.18296e-58	DRB40103N	16.0863
L12_PSORI_VULG	-0.243242	0.0250179	2.41279e-22	DRB10101	-9.72271
L12_PSORI_VULG	0.691833	0.0294808	8.81391e-122	DRB10701	23.4672
L12_PSORI_VULG	0.161547	0.0287236	1.86355e-08	DRB10801	5.62421
L12_PSORI_VULG	-0.235563	0.0247958	2.09658e-21	DQA10101	-9.50012
L12_PSORI_VULG	0.692606	0.0294231	1.60862e-122	DQA10201	23.5395
L12_PSORI_VULG	0.157088	0.0285945	3.93743e-08	DQA10401	5.49364
L12_PSORI_VULG	0.589045	0.0351986	7.29568e-63	DQB10202	16.7349
L12_PSORI_VULG	0.305997	0.0340396	2.48487e-19	DQB10303	8.98944
L12_PSORI_VULG	0.161059	0.0285465	1.681e-08	DQB10402	5.64199
L12_PSORI_VULG	-0.19975	0.0240357	9.52675e-17	DQB10501	-8.31054
L12_PSORI_VULG	0.113254	0.0180176	3.26316e-10	DPB10401	6.28573
L12_PSORIASIS	0.1594	0.0232082	6.49884e-12	A0101	6.86826
L12_PSORIASIS	0.244059	0.0145314	2.64057e-63	A0201	16.7953
L12_PSORIASIS	-0.217889	0.0173019	2.29796e-36	A0301	-12.5933
L12_PSORIASIS	-0.232706	0.0325178	8.29094e-13	A6801	-7.15626
L12_PSORIASIS	0.161672	0.0281888	9.7314e-09	C0202	5.73535
L12_PSORIASIS	-0.233729	0.0232679	9.65138e-24	C0304	-10.0451
L12_PSORIASIS	-0.22123	0.0338971	6.73159e-11	C0501	-6.52652
L12_PSORIASIS	0.811503	0.0217932	1.75199e-303	C0602	37.2365
L12_PSORIASIS	-0.110368	0.0206727	9.35434e-08	C0702	-5.33884
L12_PSORIASIS	-0.273534	0.0228122	3.97445e-33	B0702	-11.9907
L12_PSORIASIS	0.813312	0.0295595	1.18104e-166	B1302	27.5144
L12_PSORIASIS	0.26216	0.0236852	1.78349e-28	B2705	11.0685
L12_PSORIASIS	-0.156741	0.0223329	2.2442e-12	B3501	-7.0184
L12_PSORIASIS	0.563241	0.063193	4.9657e-19	B3701	8.91303
L12_PSORIASIS	0.449789	0.0319258	4.46395e-45	B3901	14.0886
L12_PSORIASIS	-0.219888	0.0322667	9.44657e-12	B4001	-6.81469
L12_PSORIASIS	-0.338957	0.0523538	9.52208e-11	B4002	-6.47435
L12_PSORIASIS	-0.219985	0.0319563	5.82233e-12	B4402	-6.88393
L12_PSORIASIS	0.476431	0.0689496	4.85197e-12	B4701	6.90984
L12_PSORIASIS	-0.195891	0.0330545	3.09817e-09	B5101	-5.92631
L12_PSORIASIS	0.938874	0.0415493	4.67963e-113	B5701	22.5966
L12_PSORIASIS	-0.115331	0.0191	1.55735e-09	DRB30101	-6.03831
L12_PSORIASIS	0.1663	0.0164201	4.15766e-24	DRB40103	10.1278
L12_PSORIASIS	0.726847	0.0422551	2.59223e-66	DRB40103N	17.2014
L12_PSORIASIS	-0.139666	0.0191282	2.84471e-13	DRB10101	-7.30155
L12_PSORIASIS	0.59745	0.0243479	5.79466e-133	DRB10701	24.5381
L12_PSORIASIS	0.151869	0.0228772	3.17044e-11	DRB10801	6.63843
L12_PSORIASIS	-0.246793	0.0425583	6.67333e-09	DRB11101	-5.79895
L12_PSORIASIS	-0.136838	0.0253785	6.97163e-08	DRB11301	-5.3919
L12_PSORIASIS	-0.134596	0.01898	1.32705e-12	DQA10101	-7.09146
L12_PSORIASIS	-0.107308	0.0189014	1.36848e-08	DQA10102	-5.67729
L12_PSORIASIS	0.598444	0.0242949	5.67238e-134	DQA10201	24.6325
L12_PSORIASIS	0.147669	0.0227706	8.86837e-11	DQA10401	6.48508
L12_PSORIASIS	0.502651	0.0290337	3.77293e-67	DQB10202	17.3127
L12_PSORIASIS	0.258216	0.0275689	7.52056e-21	DQB10303	9.36618
L12_PSORIASIS	0.149833	0.0227483	4.50037e-11	DQB10402	6.58659
L12_PSORIASIS	-0.113496	0.018508	8.66445e-10	DQB10501	-6.13225
L12_PSORIASIS	0.0809615	0.0143071	1.52408e-08	DPB10401	5.65883
L12_ULCERLOWLIMB	0.213545	0.0355614	1.91383e-09	B0801	6.00496
L12_ULCERLOWLIMB	-0.204159	0.0390136	1.66766e-07	DRB30202	-5.23302
L12_ULCERLOWLIMB	0.2045	0.0257585	2.03592e-15	DRB40103	7.93914
L12_ULCERLOWLIMB	0.205952	0.0342405	1.80028e-09	DRB10301	6.01487
L12_ULCERLOWLIMB	0.379967	0.0344389	2.6464e-28	DRB10401	11.0331
L12_ULCERLOWLIMB	0.333797	0.0311902	9.96269e-27	DQA10301	10.702
L12_ULCERLOWLIMB	0.202708	0.0341822	3.02543e-09	DQA10501	5.93021
L12_ULCERLOWLIMB	0.206435	0.034205	1.58756e-09	DQB10201	6.03521
L12_ULCERLOWLIMB	0.330108	0.031062	2.22212e-26	DQB10302	10.6274
L12_URTICA_ALLERG	0.226584	0.0422215	8.02548e-08	DRB10301	5.36655
L12_URTICA_ALLERG	0.225056	0.0421476	9.30925e-08	DQA10501	5.33972
L12_URTICA_ALLERG	0.223621	0.0422445	1.2e-07	DQB10201	5.2935
L12_URTICARIA	0.139693	0.0194803	7.44529e-13	C0701	7.171
L12_URTICARIA	0.151907	0.0222656	8.94755e-12	B0801	6.82249
L12_URTICARIA	0.145481	0.0214261	1.12233e-11	DRB10301	6.78987
L12_URTICARIA	0.146611	0.0213655	6.78793e-12	DQA10501	6.86205
L12_URTICARIA	0.145146	0.0214164	1.22395e-11	DQB10201	6.77736
L12_URTICARIA	0.1879	0.0271329	4.35441e-12	DPB10101	6.92517
L12_VITILIGO	0.510054	0.0834349	9.76504e-10	A0201	6.1132
M13_ADHCAPSULITIS	0.162177	0.0302056	7.91252e-08	B0801	5.36911
M13_ADHCAPSULITIS	0.141098	0.0215583	5.95171e-11	DRB40103	6.54495
M13_ADHCAPSULITIS	0.171137	0.028917	3.25458e-09	DRB10301	5.91821
M13_ADHCAPSULITIS	0.169826	0.0306771	3.09631e-08	DRB10401	5.5359
M13_ADHCAPSULITIS	0.19392	0.0268796	5.41713e-13	DQA10301	7.2144
M13_ADHCAPSULITIS	0.172737	0.0288213	2.05537e-09	DQA10501	5.99337
M13_ADHCAPSULITIS	0.170354	0.0289042	3.77558e-09	DQB10201	5.89374
M13_ADHCAPSULITIS	0.191011	0.0267697	9.65544e-13	DQB10302	7.13533
M13_ANKYLOSPON	-0.373675	0.0514987	3.98688e-13	A0101	-7.25601
M13_ANKYLOSPON	0.593717	0.0254132	1.02707e-120	A0201	23.3626
M13_ANKYLOSPON	-0.39141	0.0325967	3.23926e-33	A0301	-12.0076
M13_ANKYLOSPON	1.17508	0.0322441	8.80616e-291	C0102	36.4432
M13_ANKYLOSPON	1.64441	0.0306289	0	C0202	53.6882
M13_ANKYLOSPON	-0.426288	0.0546938	6.48837e-15	C0303	-7.79407
M13_ANKYLOSPON	-0.377401	0.0439281	8.59583e-18	C0304	-8.59134
M13_ANKYLOSPON	-0.498001	0.0416179	5.35338e-33	C0401	-11.966
M13_ANKYLOSPON	-0.415883	0.0673035	6.44193e-10	C0501	-6.17922
M13_ANKYLOSPON	-0.500157	0.0662968	4.5504e-14	C0602	-7.54421
M13_ANKYLOSPON	-0.47035	0.0456692	7.11448e-25	C0701	-10.2991
M13_ANKYLOSPON	-0.642507	0.0456454	5.33052e-45	C0702	-14.0761
M13_ANKYLOSPON	-0.504622	0.0896895	1.84094e-08	C1203	-5.62632
M13_ANKYLOSPON	-0.689463	0.0485952	1.08875e-45	B0702	-14.1879
M13_ANKYLOSPON	-0.4149	0.0519379	1.36718e-15	B0801	-7.98838
M13_ANKYLOSPON	-0.429135	0.0440925	2.18886e-22	B1501	-9.73262
M13_ANKYLOSPON	-0.499216	0.0737284	1.27886e-11	B1801	-6.77101
M13_ANKYLOSPON	2.14455	0.0275803	0	B2705	77.7564
M13_ANKYLOSPON	-0.563475	0.0468917	2.90916e-33	B3501	-12.0165
M13_ANKYLOSPON	-0.431762	0.0637736	1.28581e-11	B4402	-6.77023
M13_ANKYLOSPON	-0.4608	0.0667302	5.00575e-12	B5101	-6.90541
M13_ANKYLOSPON	-0.427718	0.0381153	3.19131e-29	DRB30101	-11.2217
M13_ANKYLOSPON	-0.486348	0.044102	2.80638e-28	DRB50101	-11.0278
M13_ANKYLOSPON	-0.393574	0.0493481	1.51811e-15	DRB10301	-7.97546
M13_ANKYLOSPON	-0.289991	0.0502897	8.09801e-09	DRB10401	-5.76641
M13_ANKYLOSPON	1.66679	0.0564639	1.61844e-191	DRB10408	29.5195
M13_ANKYLOSPON	-0.433346	0.0675036	1.36631e-10	DRB10701	-6.4196
M13_ANKYLOSPON	0.821964	0.0323798	3.68644e-142	DRB10801	25.3851
M13_ANKYLOSPON	-0.389697	0.0507911	1.68602e-14	DRB11301	-7.67256
M13_ANKYLOSPON	-0.487664	0.0441398	2.23711e-28	DRB11501	-11.0482
M13_ANKYLOSPON	-0.406966	0.0377262	3.95039e-27	DQA10102	-10.7873
M13_ANKYLOSPON	-0.365889	0.0521878	2.36632e-12	DQA10103	-7.01099
M13_ANKYLOSPON	-0.447866	0.0677974	3.94995e-11	DQA10201	-6.60594
M13_ANKYLOSPON	1.15056	0.0528108	3.123e-105	DQA10303	21.7864
M13_ANKYLOSPON	0.81434	0.0322907	2.47511e-140	DQA10401	25.2191
M13_ANKYLOSPON	-0.398793	0.0493023	6.02867e-16	DQA10501	-8.08874
M13_ANKYLOSPON	-0.394921	0.0493444	1.21061e-15	DQB10201	-8.00337
M13_ANKYLOSPON	0.307352	0.0360932	1.6585e-17	DQB10301	8.51552
M13_ANKYLOSPON	-0.452088	0.0669713	1.47359e-11	DQB10303	-6.75048
M13_ANKYLOSPON	0.814739	0.0322881	1.72335e-140	DQB10402	25.2334
M13_ANKYLOSPON	-0.483861	0.0442886	8.73641e-28	DQB10602	-10.9252
M13_ANKYLOSPON	-0.366771	0.0521774	2.07557e-12	DQB10603	-7.02931
M13_ANKYLOSPON	-0.354767	0.0635342	2.35213e-08	DPB10101	-5.58388
M13_ANKYLOSPON	0.495794	0.0317604	6.17921e-55	DPB10301	15.6105
M13_ANKYLOSPON_STRICT	-0.520038	0.083411	4.52791e-10	A0101	-6.23465
M13_ANKYLOSPON_STRICT	0.715984	0.038332	7.40757e-78	A0201	18.6785
M13_ANKYLOSPON_STRICT	-0.458926	0.0502096	6.23296e-20	A0301	-9.14021
M13_ANKYLOSPON_STRICT	1.30497	0.0465984	1.42783e-172	C0102	28.0046
M13_ANKYLOSPON_STRICT	1.76822	0.0442027	0	C0202	40.0025
M13_ANKYLOSPON_STRICT	-0.480181	0.0848423	1.51652e-08	C0303	-5.65968
M13_ANKYLOSPON_STRICT	-0.491591	0.0697008	1.7526e-12	C0304	-7.05287
M13_ANKYLOSPON_STRICT	-0.590278	0.0651001	1.22073e-19	C0401	-9.06724
M13_ANKYLOSPON_STRICT	-0.64381	0.106816	1.66753e-09	C0602	-6.02727
M13_ANKYLOSPON_STRICT	-0.589186	0.0726686	5.15256e-16	C0701	-8.10784
M13_ANKYLOSPON_STRICT	-0.743684	0.0720085	5.27942e-25	C0702	-10.3277
M13_ANKYLOSPON_STRICT	-0.754773	0.0758164	2.39162e-23	B0702	-9.95527
M13_ANKYLOSPON_STRICT	-0.577077	0.084675	9.41274e-12	B0801	-6.81521
M13_ANKYLOSPON_STRICT	-0.526814	0.0693847	3.13433e-14	B1501	-7.59265
M13_ANKYLOSPON_STRICT	2.31921	0.0401539	0	B2705	57.758
M13_ANKYLOSPON_STRICT	-0.643446	0.0730161	1.22512e-18	B3501	-8.81238
M13_ANKYLOSPON_STRICT	-0.556319	0.105344	1.28509e-07	B5101	-5.28096
M13_ANKYLOSPON_STRICT	-0.549974	0.0604533	9.24266e-20	DRB30101	-9.09751
M13_ANKYLOSPON_STRICT	-0.546025	0.068513	1.59124e-15	DRB50101	-7.96965
M13_ANKYLOSPON_STRICT	-0.467464	0.0772444	1.43275e-09	DRB10301	-6.05176
M13_ANKYLOSPON_STRICT	1.73954	0.0818298	2.78041e-100	DRB10408	21.258
M13_ANKYLOSPON_STRICT	0.923626	0.0471664	2.18951e-85	DRB10801	19.5823
M13_ANKYLOSPON_STRICT	-0.499441	0.0807292	6.14677e-10	DRB11301	-6.18662
M13_ANKYLOSPON_STRICT	-0.545416	0.0685155	1.71386e-15	DRB11501	-7.96047
M13_ANKYLOSPON_STRICT	-0.430509	0.057609	7.84127e-14	DQA10102	-7.47296
M13_ANKYLOSPON_STRICT	-0.464671	0.0826236	1.86645e-08	DQA10103	-5.62394
M13_ANKYLOSPON_STRICT	1.22283	0.0773447	2.64725e-56	DQA10303	15.8102
M13_ANKYLOSPON_STRICT	0.91428	0.0470685	4.79304e-84	DQA10401	19.4245
M13_ANKYLOSPON_STRICT	-0.474259	0.0772525	8.29995e-10	DQA10501	-6.13908
M13_ANKYLOSPON_STRICT	-0.468642	0.0772383	1.29927e-09	DQB10201	-6.06749
M13_ANKYLOSPON_STRICT	-0.662944	0.111615	2.85773e-09	DQB10303	-5.93957
M13_ANKYLOSPON_STRICT	0.913766	0.0470786	6.4335e-84	DQB10402	19.4094
M13_ANKYLOSPON_STRICT	-0.533703	0.0685272	6.79755e-15	DQB10602	-7.78819
M13_ANKYLOSPON_STRICT	-0.465346	0.0826058	1.76758e-08	DQB10603	-5.63333
M13_ANKYLOSPON_STRICT	0.628226	0.0460154	1.95066e-42	DPB10301	13.6525
M13_ANKYLOSPON_STRICT	-0.219442	0.0399882	4.07241e-08	DPB10401	-5.48768
M13_ARTHINOTH	0.395528	0.0620952	1.89392e-10	B0801	6.3697
M13_ARTHINOTH	0.362374	0.0467915	9.60018e-15	DRB40103	7.74444
M13_ARTHINOTH	0.45773	0.0585273	5.24898e-15	DRB10301	7.8208
M13_ARTHINOTH	0.540861	0.0607424	5.37842e-19	DRB10401	8.90418
M13_ARTHINOTH	0.563816	0.0541633	2.24294e-25	DQA10301	10.4095
M13_ARTHINOTH	0.45356	0.0584725	8.70916e-15	DQA10501	7.75681
M13_ARTHINOTH	0.459546	0.058452	3.78206e-15	DQB10201	7.86195
M13_ARTHINOTH	0.55595	0.0540046	7.46028e-25	DQB10302	10.2945
M13_ARTHROPATHIES	0.103562	0.00914444	9.84853e-30	C0102	11.3252
M13_ARTHROPATHIES	0.0871954	0.0100184	3.21712e-18	C0202	8.70353
M13_ARTHROPATHIES	0.16376	0.00867189	1.54599e-79	B2705	18.8839
M13_ARTHROPATHIES	-0.0921133	0.0133531	5.26321e-12	DRB30301	-6.89829
M13_ARTHROPATHIES	0.0361655	0.00572662	2.69578e-10	DRB40103	6.31533
M13_ARTHROPATHIES	0.254547	0.0216843	8.06681e-32	DRB10408	11.7388
M13_ARTHROPATHIES	-0.0885269	0.0130296	1.0886e-11	DRB11302	-6.79427
M13_ARTHROPATHIES	-0.0490579	0.00616311	1.72149e-15	DQA10102	-7.95992
M13_ARTHROPATHIES	0.16686	0.0157797	3.9184e-26	DQA10303	10.5744
M13_ARTHROPATHIES	0.0315325	0.00597794	1.32891e-07	DQB10501	5.27481
M13_ARTHROPATHIES	-0.0366188	0.00690627	1.14382e-07	DQB10602	-5.30225
M13_ARTHROPATHIES	-0.0993266	0.0134983	1.86079e-13	DQB10604	-7.35844
M13_ARTHROPATHIES	0.0392078	0.00682325	9.12644e-09	DPB10201	5.74621
M13_ARTHROPATHIES	-0.0383658	0.00701843	4.5916e-08	DPB10301	-5.46644
M13_ARTHROSIS	-0.0476376	0.00874669	5.14101e-08	DPB10301	-5.44636
M13_ARTHROSIS_INCLAVO	-0.0508793	0.00809439	3.2628e-10	DPB10301	-6.28575
M13_CONNECTNAS	0.326244	0.051394	2.18272e-10	A0101	6.3479
M13_CONNECTNAS	0.43495	0.0432389	8.36648e-24	C0701	10.0592
M13_CONNECTNAS	0.520415	0.0476568	9.24296e-28	B0801	10.9201
M13_CONNECTNAS	0.228098	0.0406233	1.9662e-08	DRB30101	5.61495
M13_CONNECTNAS	0.4639	0.0467808	3.53094e-23	DRB10301	9.91645
M13_CONNECTNAS	0.458816	0.0467545	9.86961e-23	DQA10501	9.81329
M13_CONNECTNAS	0.466654	0.046705	1.66e-23	DQB10201	9.99153
M13_CONNECTNAS	0.372453	0.0614947	1.38968e-09	DPB10101	6.05667
M13_DERMATOMYOTH	0.873827	0.146963	2.74964e-09	B0801	5.94589
M13_DERMATOMYOTH	0.896225	0.141339	2.28341e-10	DRB10301	6.34096
M13_DERMATOMYOTH	0.889481	0.141342	3.11139e-10	DQA10501	6.29312
M13_DERMATOMYOTH	0.87403	0.142089	7.68578e-10	DQB10201	6.15128
M13_DERMATOPOLYNAS	0.80829	0.147548	4.29826e-08	B0801	5.47814
M13_DERMATOPOLYNAS	0.835382	0.141721	3.75652e-09	DRB10301	5.89457
M13_DERMATOPOLYNAS	0.828426	0.141731	5.06401e-09	DQA10501	5.84505
M13_DERMATOPOLYNAS	0.833335	0.141672	4.04941e-09	DQB10201	5.88216
M13_DORSALGIA	0.0755326	0.0126393	2.28664e-09	C0202	5.97601
M13_DORSALGIA	0.0861445	0.0109689	4.04553e-15	B2705	7.85351
M13_DORSALGIANAS	0.155449	0.020273	1.74999e-14	B2705	7.66778
M13_DORSOPATHY	-0.0352458	0.00573653	8.04208e-10	A0301	-6.14409
M13_DORSOPATHY	0.0713853	0.0095398	7.27077e-14	C0102	7.48289
M13_DORSOPATHY	0.131388	0.0103362	5.10825e-37	C0202	12.7114
M13_DORSOPATHY	-0.0491856	0.00681659	5.3708e-13	C0401	-7.21557
M13_DORSOPATHY	0.169241	0.00895026	9.60923e-80	B2705	18.909
M13_DORSOPATHY	-0.04702	0.00739441	2.03258e-10	B3501	-6.35886
M13_DORSOPATHY	0.168628	0.0224499	5.85295e-14	DRB10408	7.51133
M13_DORSOPATHYOTH	0.0577587	0.0099332	6.074e-09	B2705	5.81471
M13_ENTEROARTHR	0.667217	0.0861402	9.505e-15	C0202	7.74571
M13_ENTEROARTHR	0.838707	0.0719127	1.97336e-31	B2705	11.6628
M13_GIANTCELL	0.59394	0.095981	6.0894e-10	B1302	6.1881
M13_GIANTCELL	0.524141	0.046902	5.39044e-29	DRB40103	11.1752
M13_GIANTCELL	0.785028	0.07998	9.67413e-23	DRB10404	9.81531
M13_GIANTCELL	0.473875	0.0776033	1.0192e-09	DRB10701	6.10637
M13_GIANTCELL	-0.415288	0.0652298	1.93338e-10	DQA10102	-6.36654
M13_GIANTCELL	0.46288	0.0777951	2.68146e-09	DQA10201	5.95
M13_GIANTCELL	0.58469	0.055999	1.60968e-25	DQA10301	10.4411
M13_GIANTCELL	0.536001	0.0863917	5.49362e-10	DQB10202	6.20431
M13_GIANTCELL	0.586273	0.0556833	6.3708e-26	DQB10302	10.5287
M13_HALLUXVALGUS	-0.121497	0.0205224	3.21466e-09	DRB10301	-5.92024
M13_HALLUXVALGUS	-0.117068	0.0204289	1.00128e-08	DQA10501	-5.73051
M13_HALLUXVALGUS	-0.121508	0.0205044	3.10524e-09	DQB10201	-5.92594
M13_JUVERHEU	0.429551	0.0522046	1.90001e-16	A0201	8.22823
M13_JUVERHEU	0.816276	0.078946	4.6609e-25	C0202	10.3397
M13_JUVERHEU	0.827001	0.0700798	3.86344e-32	B2705	11.8009
M13_JUVERHEU	-0.800696	0.103543	1.05082e-14	DRB50101	-7.73295
M13_JUVERHEU	0.840455	0.064902	2.36218e-38	DRB10801	12.9496
M13_JUVERHEU	-0.800309	0.103548	1.08499e-14	DRB11501	-7.72888
M13_JUVERHEU	-0.679842	0.0858559	2.40572e-15	DQA10102	-7.91841
M13_JUVERHEU	0.828735	0.0648123	1.94571e-37	DQA10401	12.7867
M13_JUVERHEU	0.828411	0.0648236	2.13568e-37	DQB10402	12.7795
M13_JUVERHEU	-0.832202	0.105553	3.16481e-15	DQB10602	-7.88423
M13_JUVERHEU	0.425504	0.0649443	5.68382e-11	DPB10201	6.55182
M13_MCTD	0.368872	0.0480827	1.69821e-14	A0101	7.67163
M13_MCTD	0.452587	0.0409059	1.87341e-28	C0701	11.0641
M13_MCTD	0.533496	0.0451032	2.78608e-32	B0801	11.8283
M13_MCTD	0.239985	0.0385135	4.62939e-10	DRB30101	6.23118
M13_MCTD	0.471335	0.0443759	2.36916e-26	DRB10301	10.6214
M13_MCTD	0.468029	0.0443252	4.61661e-26	DQA10501	10.559
M13_MCTD	0.473693	0.0443112	1.13184e-26	DQB10201	10.6902
M13_MCTD	0.326213	0.0595814	4.37317e-08	DPB10101	5.47508
M13_MICROPOLYANG	0.852414	0.117179	3.47856e-13	DRB40103	7.27444
M13_MICROPOLYANG	1.65503	0.151411	8.22168e-28	DRB10404	10.9307
M13_MICROPOLYANG	1.08453	0.128	2.3932e-17	DQA10301	8.47292
M13_MICROPOLYANG	1.07158	0.127664	4.70898e-17	DQB10302	8.39374
M13_MONOARTHRITIS	0.235288	0.0387206	1.22796e-09	A0201	6.07655
M13_MONOARTHRITIS	0.49264	0.0651559	4.00163e-14	C0202	7.56094
M13_MONOARTHRITIS	0.575165	0.0557495	5.90687e-25	B2705	10.317
M13_MUSCLE	0.199494	0.0381102	1.65293e-07	DRB10301	5.23465
M13_MUSCLE	0.203797	0.038023	8.3298e-08	DQB10201	5.35983
M13_MYOSITIS	0.411671	0.0670448	8.23959e-10	C0701	6.14024
M13_MYOSITIS	0.544677	0.0726197	6.36251e-14	B0801	7.5004
M13_MYOSITIS	0.406053	0.0597063	1.04012e-11	DRB30101	6.80084
M13_MYOSITIS	0.587769	0.0690079	1.63164e-17	DRB10301	8.51741
M13_MYOSITIS	0.585234	0.0689138	2.02644e-17	DQA10501	8.49227
M13_MYOSITIS	0.595641	0.068784	4.73431e-18	DQB10201	8.6596
M13_MYOSITIS	0.509255	0.0895067	1.27359e-08	DPB10101	5.68957
M13_OSTEOCHONDRO	0.094389	0.0151901	5.16971e-10	DQA10301	6.21386
M13_OSTEOCHONDRO	0.0959545	0.0151086	2.13952e-10	DQB10302	6.35098
M13_OSTEOMYELITIS	0.389022	0.0498659	6.12389e-15	DRB10401	7.80137
M13_OSTEOMYELITIS	0.302724	0.0457517	3.67412e-11	DQA10301	6.61666
M13_OSTEOMYELITIS	0.298743	0.0455689	5.53257e-11	DQB10302	6.55585
M13_OSTEOPOROSIS	0.133744	0.0243787	4.1088e-08	DQA10301	5.48611
M13_OSTEOPOROSIS	0.133513	0.0242687	3.76694e-08	DQB10302	5.50144
M13_OTHERJOINT	0.0515149	0.0098855	1.87663e-07	B2705	5.21116
M13_OVERLAP	0.502704	0.086616	6.48193e-09	A0101	5.80382
M13_OVERLAP	0.553252	0.0755192	2.37163e-13	C0701	7.32598
M13_OVERLAP	0.573449	0.0843021	1.02955e-11	B0801	6.80231
M13_OVERLAP	0.500456	0.0833185	1.89516e-09	DRB10301	6.00655
M13_OVERLAP	0.493227	0.0833393	3.25294e-09	DQA10501	5.9183
M13_OVERLAP	0.498812	0.0833073	2.12939e-09	DQB10201	5.98762
M13_PALINDROMIC	0.4885	0.0855052	1.10932e-08	DRB40103	5.71311
M13_PALINDROMIC	0.704104	0.108233	7.74771e-11	DRB10401	6.50542
M13_PALINDROMIC	0.566954	0.101648	2.43837e-08	DQA10301	5.57762
M13_PALINDROMIC	0.983704	0.172761	1.24075e-08	DQA10303	5.69403
M13_PALINDROMIC	0.555719	0.101441	4.29624e-08	DQB10302	5.47822
M13_POLYARTHRITIS	0.408506	0.0687324	2.79137e-09	C0102	5.94342
M13_POLYARTHRITIS	0.40828	0.0747152	4.64245e-08	C0202	5.46449
M13_POLYARTHRITIS	0.691294	0.0592564	1.89817e-31	B2705	11.6662
M13_POLYARTHROPATHIES	0.129834	0.00827215	1.62853e-55	A0201	15.6953
M13_POLYARTHROPATHIES	-0.0518166	0.00924456	2.08141e-08	A0301	-5.60509
M13_POLYARTHROPATHIES	0.306896	0.0139461	2.53371e-107	C0102	22.0058
M13_POLYARTHROPATHIES	0.243478	0.0155363	2.36842e-55	C0202	15.6715
M13_POLYARTHROPATHIES	-0.0839233	0.014705	1.14905e-08	C0303	-5.70712
M13_POLYARTHROPATHIES	-0.12092	0.0115724	1.48045e-25	C0702	-10.449
M13_POLYARTHROPATHIES	-0.148474	0.012142	2.19804e-34	B0702	-12.2282
M13_POLYARTHROPATHIES	0.442305	0.0128335	2.69925e-260	B2705	34.4648
M13_POLYARTHROPATHIES	-0.103514	0.0170847	1.37083e-09	B4001	-6.05887
M13_POLYARTHROPATHIES	-0.299198	0.0504046	2.92188e-09	B4403	-5.93593
M13_POLYARTHROPATHIES	-0.131403	0.0178697	1.93223e-13	B5101	-7.3534
M13_POLYARTHROPATHIES	-0.101431	0.0106122	1.20102e-21	DRB30101	-9.55796
M13_POLYARTHROPATHIES	-0.125327	0.0135058	1.70281e-20	DRB30202	-9.2795
M13_POLYARTHROPATHIES	-0.239245	0.0242748	6.47691e-23	DRB30301	-9.85569
M13_POLYARTHROPATHIES	-0.349296	0.0535395	6.84214e-11	DRB40101	-6.52408
M13_POLYARTHROPATHIES	0.218889	0.00918564	1.65482e-125	DRB40103	23.8294
M13_POLYARTHROPATHIES	-0.164071	0.0120482	3.13192e-42	DRB50101	-13.618
M13_POLYARTHROPATHIES	0.0927535	0.0100027	1.81293e-20	DRB10101	9.27282
M13_POLYARTHROPATHIES	0.250209	0.0129995	1.4772e-82	DRB10401	19.2476
M13_POLYARTHROPATHIES	0.217564	0.0186622	2.08868e-31	DRB10404	11.658
M13_POLYARTHROPATHIES	0.727175	0.0286376	3.06846e-142	DRB10408	25.3923
M13_POLYARTHROPATHIES	-0.0962526	0.0179863	8.72549e-08	DRB10701	-5.35144
M13_POLYARTHROPATHIES	-0.234799	0.0146205	4.90202e-58	DRB11301	-16.0595
M13_POLYARTHROPATHIES	-0.236484	0.0236654	1.6388e-23	DRB11302	-9.9928
M13_POLYARTHROPATHIES	-0.164534	0.0120533	2.00464e-42	DRB11501	-13.6505
M13_POLYARTHROPATHIES	0.0933309	0.00994595	6.3632e-21	DQA10101	9.38381
M13_POLYARTHROPATHIES	-0.190168	0.0108224	4.05594e-69	DQA10102	-17.5717
M13_POLYARTHROPATHIES	-0.239777	0.0151845	3.59353e-56	DQA10103	-15.7909
M13_POLYARTHROPATHIES	-0.0961262	0.0179456	8.48398e-08	DQA10201	-5.35652
M13_POLYARTHROPATHIES	0.239571	0.0115346	8.13426e-96	DQA10301	20.7697
M13_POLYARTHROPATHIES	0.505301	0.0225028	1.14352e-111	DQA10303	22.455
M13_POLYARTHROPATHIES	0.103447	0.0122357	2.80154e-17	DQB10301	8.45455
M13_POLYARTHROPATHIES	0.238925	0.0114781	3.12412e-96	DQB10302	20.8156
M13_POLYARTHROPATHIES	0.0981188	0.00977088	9.96761e-24	DQB10501	10.042
M13_POLYARTHROPATHIES	-0.166361	0.0121182	6.87916e-43	DQB10602	-13.7282
M13_POLYARTHROPATHIES	-0.237895	0.0151662	1.89103e-55	DQB10603	-15.6858
M13_POLYARTHROPATHIES	-0.244106	0.0245791	3.03886e-23	DQB10604	-9.93142
M13_POLYARTHROPATHIES	0.096937	0.0111482	3.45934e-18	DPB10201	8.69529
M13_POLYARTHROPATHIES	-0.177449	0.0281719	2.99969e-10	DPB10501	-6.29879
M13_POLYMYALGIA	0.252308	0.0403491	4.02314e-10	C0102	6.25313
M13_POLYMYALGIA	0.279433	0.0262388	1.75068e-26	DRB40103	10.6496
M13_POLYMYALGIA	0.162807	0.0286138	1.27175e-08	DRB10101	5.68982
M13_POLYMYALGIA	0.364443	0.0358461	2.78732e-24	DRB10401	10.1669
M13_POLYMYALGIA	0.559294	0.0471673	1.96376e-32	DRB10404	11.8577
M13_POLYMYALGIA	0.45675	0.0876663	1.88737e-07	DRB10408	5.2101
M13_POLYMYALGIA	-0.362782	0.0458332	2.46739e-15	DRB10801	-7.91526
M13_POLYMYALGIA	-0.400369	0.0752613	1.03927e-07	DRB11302	-5.31972
M13_POLYMYALGIA	0.16364	0.0284404	8.727e-09	DQA10101	5.75378
M13_POLYMYALGIA	-0.189617	0.0316719	2.13853e-09	DQA10102	-5.98692
M13_POLYMYALGIA	0.45458	0.0311759	3.70269e-48	DQA10301	14.5811
M13_POLYMYALGIA	-0.35428	0.0453539	5.65287e-15	DQA10401	-7.81146
M13_POLYMYALGIA	0.452918	0.0310374	3.12812e-48	DQB10302	14.5926
M13_POLYMYALGIA	-0.308633	0.0573612	7.42712e-08	DQB10303	-5.38052
M13_POLYMYALGIA	-0.353548	0.0453237	6.16562e-15	DQB10402	-7.80051
M13_POLYMYALGIA	0.148035	0.0280801	1.35023e-07	DQB10501	5.27189
M13_POLYMYALGIA	-0.419326	0.0787331	1.00447e-07	DQB10604	-5.32591
M13_POLYMYALGIA	-0.272599	0.0377729	5.32301e-13	DPB10301	-7.21679
M13_POLYMYO	0.862701	0.104216	1.25232e-16	C0701	8.27803
M13_POLYMYO	1.07384	0.109094	7.33045e-23	B0801	9.84325
M13_POLYMYO	0.685405	0.0989839	4.37805e-12	DRB30101	6.92441
M13_POLYMYO	0.985226	0.108393	9.96204e-20	DRB10301	9.08936
M13_POLYMYO	0.977659	0.108402	1.90174e-19	DQA10501	9.01879
M13_POLYMYO	0.983323	0.108369	1.14861e-19	DQB10201	9.07387
M13_POLYMYO	0.949205	0.132678	8.41539e-13	DPB10101	7.15421
M13_PSORIARTH	0.315352	0.0243906	3.07875e-38	A0201	12.9292
M13_PSORIARTH	-0.249563	0.0296309	3.68934e-17	A0301	-8.42237
M13_PSORIARTH	-0.351649	0.0582144	1.53565e-09	A6801	-6.04058
M13_PSORIARTH	0.261233	0.0416309	3.497e-10	C0102	6.27497
M13_PSORIARTH	0.384197	0.0433137	7.30788e-19	C0202	8.8701
M13_PSORIARTH	-0.311467	0.0407017	1.97223e-14	C0304	-7.65243
M13_PSORIARTH	0.739611	0.0371035	2.07541e-88	C0602	19.9337
M13_PSORIARTH	0.393687	0.0564884	3.18447e-12	C1203	6.96933
M13_PSORIARTH	-0.370219	0.0402481	3.63209e-20	B0702	-9.19843
M13_PSORIARTH	0.744544	0.0503694	1.92369e-49	B1302	14.7817
M13_PSORIARTH	-0.213724	0.0383151	2.43203e-08	B1501	-5.57807
M13_PSORIARTH	0.540774	0.0359158	3.11887e-51	B2705	15.0567
M13_PSORIARTH	0.618814	0.0501241	5.14266e-35	B3901	12.3456
M13_PSORIARTH	-0.316673	0.0572422	3.16306e-08	B4001	-5.53216
M13_PSORIARTH	-0.292931	0.0559867	1.6755e-07	B4402	-5.23215
M13_PSORIARTH	-0.318272	0.0592199	7.68321e-08	B5101	-5.37441
M13_PSORIARTH	0.859767	0.0707995	6.19699e-34	B5701	12.1437
M13_PSORIARTH	0.675819	0.0717118	4.33829e-21	DRB40103N	9.4241
M13_PSORIARTH	0.5747	0.0860098	2.36033e-11	DRB10408	6.68179
M13_PSORIARTH	0.518698	0.0419099	3.50249e-35	DRB10701	12.3765
M13_PSORIARTH	0.205081	0.0379388	6.46014e-08	DRB10801	5.40557
M13_PSORIARTH	-0.192172	0.0329735	5.607e-09	DQA10102	-5.82808
M13_PSORIARTH	0.52193	0.041776	8.09717e-36	DQA10201	12.4935
M13_PSORIARTH	0.197754	0.0378107	1.69399e-07	DQA10401	5.23012
M13_PSORIARTH	0.421882	0.0502422	4.58149e-17	DQB10202	8.39697
M13_PSORIARTH	0.199662	0.0377771	1.25511e-07	DQB10402	5.28528
M13_PYOGARTH	0.368497	0.0550782	2.22492e-11	C0202	6.69045
M13_PYOGARTH	0.432435	0.0472669	5.75779e-20	B2705	9.14878
M13_REACTARTH	0.255782	0.0263598	2.91333e-22	A0201	9.7035
M13_REACTARTH	-0.180108	0.0311368	7.27651e-09	A0301	-5.78442
M13_REACTARTH	0.747547	0.0375129	2.33918e-88	C0102	19.9277
M13_REACTARTH	0.923531	0.0379496	8.21297e-131	C0202	24.3357
M13_REACTARTH	-0.230615	0.0381331	1.46984e-09	C0401	-6.04764
M13_REACTARTH	-0.246907	0.0396295	4.65277e-10	C0702	-6.23039
M13_REACTARTH	-0.247159	0.0413039	2.17836e-09	B0702	-5.98392
M13_REACTARTH	1.29206	0.0308143	0	B2705	41.9305
M13_REACTARTH	-0.226444	0.0415478	5.03098e-08	B3501	-5.45021
M13_REACTARTH	1.04037	0.0745196	2.69535e-44	DRB10408	13.961
M13_REACTARTH	0.339068	0.0385915	1.54849e-18	DRB10801	8.7861
M13_REACTARTH	-0.194523	0.0355322	4.386e-08	DQA10102	-5.47456
M13_REACTARTH	0.657289	0.0652257	6.97267e-24	DQA10303	10.0771
M13_REACTARTH	0.336493	0.0383998	1.90318e-18	DQA10401	8.76288
M13_REACTARTH	0.337134	0.0383865	1.59705e-18	DQB10402	8.78262
M13_RHEUMA	0.170319	0.0128681	5.45355e-40	A0201	13.2358
M13_RHEUMA	0.485402	0.0202038	1.51404e-127	C0102	24.0253
M13_RHEUMA	0.191878	0.0245224	5.09215e-15	C0202	7.82461
M13_RHEUMA	0.104963	0.018086	6.4917e-09	C0304	5.80357
M13_RHEUMA	-0.235016	0.0189418	2.38654e-35	C0702	-12.4073
M13_RHEUMA	-0.391291	0.0632642	6.20922e-10	C1402	-6.18503
M13_RHEUMA	-0.237989	0.0197571	2.04199e-33	B0702	-12.0458
M13_RHEUMA	0.532455	0.019046	5.52534e-172	B2705	27.9563
M13_RHEUMA	-0.15203	0.0274047	2.89627e-08	B4001	-5.54759
M13_RHEUMA	-0.204545	0.028979	1.68438e-12	B5101	-7.05839
M13_RHEUMA	0.273923	0.0393174	3.23809e-12	B5601	6.96698
M13_RHEUMA	-0.428903	0.068041	2.9082e-10	B5701	-6.30359
M13_RHEUMA	-0.260213	0.0175516	1.00105e-49	DRB30101	-14.8256
M13_RHEUMA	-0.296855	0.0227191	5.12615e-39	DRB30202	-13.0664
M13_RHEUMA	-0.47477	0.0426863	9.77031e-29	DRB30301	-11.1223
M13_RHEUMA	-0.527511	0.0934165	1.63391e-08	DRB40101	-5.64687
M13_RHEUMA	0.482598	0.0136204	5.47822e-275	DRB40103	35.4321
M13_RHEUMA	-0.424128	0.0634787	2.36634e-11	DRB40103N	-6.68142
M13_RHEUMA	-0.261903	0.0196831	2.1366e-40	DRB50101	-13.306
M13_RHEUMA	0.182352	0.0152329	5.04539e-33	DRB10101	11.9709
M13_RHEUMA	-0.123952	0.0217404	1.18792e-08	DRB10301	-5.70145
M13_RHEUMA	0.589442	0.0181132	2.69775e-232	DRB10401	32.5422
M13_RHEUMA	0.402708	0.0268989	1.13351e-50	DRB10404	14.9711
M13_RHEUMA	1.13359	0.0364213	1.12396e-212	DRB10408	31.1245
M13_RHEUMA	-0.287368	0.0307788	9.9524e-21	DRB10701	-9.33655
M13_RHEUMA	-0.145012	0.0222499	7.15155e-11	DRB10801	-6.51744
M13_RHEUMA	0.488819	0.0556042	1.48177e-18	DRB11001	8.79104
M13_RHEUMA	-0.196536	0.0362571	5.93887e-08	DRB11101	-5.42063
M13_RHEUMA	-0.517285	0.0259006	9.6585e-89	DRB11301	-19.972
M13_RHEUMA	-0.480101	0.0417753	1.43947e-30	DRB11302	-11.4925
M13_RHEUMA	-0.263444	0.0196992	8.65631e-41	DRB11501	-13.3733
M13_RHEUMA	0.179999	0.0151625	1.66822e-32	DQA10101	11.8713
M13_RHEUMA	-0.326301	0.0178523	1.24263e-74	DQA10102	-18.2778
M13_RHEUMA	-0.53197	0.0270606	4.89e-86	DQA10103	-19.6585
M13_RHEUMA	0.487947	0.0560282	3.06671e-18	DQA10105	8.70896
M13_RHEUMA	-0.290766	0.0307536	3.23948e-21	DQA10201	-9.4547
M13_RHEUMA	0.530711	0.0164725	9.88751e-228	DQA10301	32.218
M13_RHEUMA	0.88008	0.0298012	1.12796e-191	DQA10303	29.5317
M13_RHEUMA	-0.148836	0.0221343	1.76533e-11	DQA10401	-6.72422
M13_RHEUMA	-0.127108	0.0217012	4.70807e-09	DQA10501	-5.85717
M13_RHEUMA	-0.168249	0.0254356	3.7231e-11	DQA10505	-6.6147
M13_RHEUMA	-0.126559	0.0217458	5.88782e-09	DQB10201	-5.81991
M13_RHEUMA	-0.24314	0.034983	3.64688e-12	DQB10202	-6.95023
M13_RHEUMA	0.225555	0.0183065	6.975e-35	DQB10301	12.3211
M13_RHEUMA	0.529589	0.0163925	5.63056e-229	DQB10302	32.3067
M13_RHEUMA	-0.19217	0.0291443	4.28857e-11	DQB10303	-6.59375
M13_RHEUMA	-0.147408	0.0221173	2.64929e-11	DQB10402	-6.66485
M13_RHEUMA	0.203067	0.0148439	1.33381e-42	DQB10501	13.6802
M13_RHEUMA	-0.263337	0.0197961	2.2387e-40	DQB10602	-13.3025
M13_RHEUMA	-0.531877	0.0270487	4.41316e-86	DQB10603	-19.6637
M13_RHEUMA	-0.490693	0.0434473	1.40518e-29	DQB10604	-11.294
M13_RHEUMA	-0.165201	0.0287175	8.78641e-09	DPB10101	-5.75263
M13_RHEUMA	0.188469	0.0169136	7.73841e-29	DPB10201	11.1431
M13_RHEUMA	-0.206101	0.019674	1.11627e-25	DPB10301	-10.4758
M13_RHEUMA	-0.307734	0.0471004	6.42236e-11	DPB10501	-6.53356
M13_SACROILIITIS	0.426384	0.0364436	1.27727e-31	A0201	11.6998
M13_SACROILIITIS	-0.257864	0.0445383	7.05069e-09	A0301	-5.78971
M13_SACROILIITIS	0.856285	0.0505488	2.29029e-64	C0102	16.9398
M13_SACROILIITIS	1.24365	0.0478718	8.59679e-149	C0202	25.9788
M13_SACROILIITIS	-0.298176	0.0548246	5.36652e-08	C0401	-5.43872
M13_SACROILIITIS	-0.383054	0.0584855	5.77047e-11	C0702	-6.54957
M13_SACROILIITIS	-0.38839	0.0613401	2.42418e-10	B0702	-6.33174
M13_SACROILIITIS	1.56433	0.0406503	0	B2705	38.4825
M13_SACROILIITIS	-0.283399	0.0515718	3.90204e-08	DRB30101	-5.49523
M13_SACROILIITIS	1.39655	0.0885367	4.72116e-56	DRB10408	15.7737
M13_SACROILIITIS	0.601638	0.0489803	1.11389e-34	DRB10801	12.2833
M13_SACROILIITIS	-0.304749	0.0517489	3.88537e-09	DQA10102	-5.889
M13_SACROILIITIS	0.96237	0.0804742	5.84454e-33	DQA10303	11.9587
M13_SACROILIITIS	0.58873	0.0489343	2.44078e-33	DQA10401	12.031
M13_SACROILIITIS	0.588349	0.048941	2.73617e-33	DQB10402	12.0216
M13_SACROILIITIS	0.344997	0.0471192	2.44658e-13	DPB10301	7.3218
M13_SJOGREN	0.470463	0.0399935	6.01959e-32	A0101	11.7635
M13_SJOGREN	-0.223335	0.0402909	2.97225e-08	C0401	-5.54306
M13_SJOGREN	0.616746	0.0336203	3.65557e-75	C0701	18.3445
M13_SJOGREN	0.759237	0.0362326	1.70541e-97	B0801	20.9545
M13_SJOGREN	0.382073	0.031855	3.81391e-33	DRB30101	11.9941
M13_SJOGREN	-0.259274	0.0493436	1.48464e-07	DRB30202	-5.25445
M13_SJOGREN	-0.221684	0.0353655	3.64865e-10	DRB40103	-6.26836
M13_SJOGREN	0.216617	0.0365391	3.05947e-09	DRB50101	5.92838
M13_SJOGREN	-0.366872	0.0397668	2.82032e-20	DRB10101	-9.22558
M13_SJOGREN	0.710018	0.0354859	4.64842e-89	DRB10301	20.0085
M13_SJOGREN	0.230225	0.0425157	6.12677e-08	DRB10801	5.41506
M13_SJOGREN	-0.335865	0.0529986	2.33932e-10	DRB11301	-6.33723
M13_SJOGREN	0.219735	0.0365133	1.76656e-09	DRB11501	6.01793
M13_SJOGREN	-0.373766	0.0396042	3.81663e-21	DQA10101	-9.43753
M13_SJOGREN	-0.337366	0.0550587	8.93336e-10	DQA10103	-6.12739
M13_SJOGREN	0.228132	0.042281	6.82912e-08	DQA10401	5.39561
M13_SJOGREN	0.705385	0.0354646	4.98317e-88	DQA10501	19.8898
M13_SJOGREN	0.710795	0.0354551	2.11242e-89	DQB10201	20.0477
M13_SJOGREN	0.227427	0.0422927	7.55417e-08	DQB10402	5.37747
M13_SJOGREN	-0.349716	0.0385138	1.08301e-19	DQB10501	-9.08027
M13_SJOGREN	0.22166	0.0366573	1.4775e-09	DQB10602	6.0468
M13_SJOGREN	-0.341078	0.0551236	6.11186e-10	DQB10603	-6.18752
M13_SJOGREN	0.62127	0.0457581	5.46108e-42	DPB10101	13.5773
M13_SOFTTISSUE	0.0316041	0.00603969	1.67022e-07	DRB40103	5.23273
M13_SOFTTISSUE	-0.0341652	0.00651698	1.58421e-07	DQA10102	-5.24249
M13_SOFTTISSUE	0.0404667	0.00773313	1.66868e-07	DQA10301	5.2329
M13_SPINSTENOSIS	-0.094812	0.0143584	4.02313e-11	C0401	-6.60322
M13_SPINSTENOSIS	-0.0898375	0.0155498	7.58659e-09	B3501	-5.7774
M13_SPINSTENOSIS	-0.070446	0.0134825	1.74147e-07	DRB10101	-5.22501
M13_SPINSTENOSIS	-0.0707384	0.013179	7.98314e-08	DQB10501	-5.36751
M13_SPONDYLINFLAMNAS	0.450967	0.0357531	1.7819e-36	A0201	12.6134
M13_SPONDYLINFLAMNAS	-0.287154	0.043937	6.33638e-11	A0301	-6.53558
M13_SPONDYLINFLAMNAS	0.999369	0.0473045	4.55751e-99	C0102	21.1263
M13_SPONDYLINFLAMNAS	1.24416	0.0470157	2.61128e-154	C0202	26.4626
M13_SPONDYLINFLAMNAS	-0.405463	0.0622825	7.51186e-11	C0304	-6.51006
M13_SPONDYLINFLAMNAS	-0.327862	0.0541341	1.39137e-09	C0401	-6.05647
M13_SPONDYLINFLAMNAS	-0.355931	0.0567572	3.58461e-10	C0702	-6.27112
M13_SPONDYLINFLAMNAS	-0.386959	0.0601869	1.282e-10	B0702	-6.42929
M13_SPONDYLINFLAMNAS	-0.338121	0.0595992	1.40111e-08	B1501	-5.67325
M13_SPONDYLINFLAMNAS	1.68326	0.0390391	0	B2705	43.1172
M13_SPONDYLINFLAMNAS	-0.326272	0.058883	3.00716e-08	B3501	-5.54102
M13_SPONDYLINFLAMNAS	-0.339415	0.0583546	6.01234e-09	DRB50101	-5.81641
M13_SPONDYLINFLAMNAS	1.41578	0.086304	1.77371e-60	DRB10408	16.4046
M13_SPONDYLINFLAMNAS	0.520638	0.0493271	4.82595e-26	DRB10801	10.5548
M13_SPONDYLINFLAMNAS	-0.332243	0.0582015	1.13977e-08	DRB11501	-5.7085
M13_SPONDYLINFLAMNAS	-0.31461	0.0510604	7.20441e-10	DQA10102	-6.16153
M13_SPONDYLINFLAMNAS	0.958169	0.0796029	2.27421e-33	DQA10303	12.0369
M13_SPONDYLINFLAMNAS	0.511919	0.0491971	2.34105e-25	DQA10401	10.4055
M13_SPONDYLINFLAMNAS	0.511489	0.0492065	2.62e-25	DQB10402	10.3947
M13_SPONDYLINFLAMNAS	-0.330266	0.0584496	1.60041e-08	DQB10602	-5.65044
M13_SPONDYLINFLAMNAS	0.381585	0.0457355	7.22553e-17	DPB10301	8.34328
M13_SPONDYLOPATHY	0.0600702	0.00780721	1.42383e-14	A0201	7.6942
M13_SPONDYLOPATHY	-0.0551621	0.00862958	1.63511e-10	A0301	-6.3922
M13_SPONDYLOPATHY	0.181491	0.013691	4.15198e-40	C0102	13.2562
M13_SPONDYLOPATHY	0.315927	0.0143878	7.26034e-107	C0202	21.958
M13_SPONDYLOPATHY	-0.0633093	0.0114147	2.91811e-08	C0304	-5.54628
M13_SPONDYLOPATHY	-0.114227	0.0104101	5.16638e-28	C0401	-10.9728
M13_SPONDYLOPATHY	0.40505	0.0123066	1.41868e-237	B2705	32.9133
M13_SPONDYLOPATHY	-0.114678	0.0113029	3.45536e-24	B3501	-10.1459
M13_SPONDYLOPATHY	0.367442	0.030532	2.33602e-33	DRB10408	12.0347
M13_SPONDYLOPATHY	0.0917867	0.0122622	7.13563e-14	DRB10801	7.48535
M13_SPONDYLOPATHY	0.190979	0.0235864	5.63283e-16	DQA10303	8.09701
M13_SPONDYLOPATHY	0.0922494	0.0121825	3.66653e-14	DQA10401	7.57231
M13_SPONDYLOPATHY	0.0917293	0.0121821	5.08128e-14	DQB10402	7.52981
M13_SPONDYLOPATHY	0.0574493	0.0107708	9.61876e-08	DPB10301	5.33378
M13_SYNOTEND	0.0641937	0.0115762	2.93446e-08	DRB40103	5.5453
M13_SYNOTEND	0.0934586	0.0166088	1.83322e-08	DRB10401	5.62705
M13_SYNOTEND	0.114483	0.0145381	3.41616e-15	DQA10301	7.87468
M13_SYNOTEND	0.114147	0.0144687	3.03974e-15	DQB10302	7.88926
M13_SYSTCONNECT	0.194038	0.0207519	8.73539e-21	A0101	9.35036
M13_SYSTCONNECT	-0.1298	0.02423	8.46108e-08	C0303	-5.35701
M13_SYSTCONNECT	0.297406	0.0174347	3.03457e-65	C0701	17.0583
M13_SYSTCONNECT	0.344044	0.0196132	6.91577e-69	B0801	17.5414
M13_SYSTCONNECT	0.104786	0.0161392	8.43388e-11	DRB30101	6.49265
M13_SYSTCONNECT	-0.181904	0.0222807	3.2355e-16	DRB30202	-8.16421
M13_SYSTCONNECT	0.285922	0.0192228	4.85309e-50	DRB10301	14.8741
M13_SYSTCONNECT	0.262359	0.0292859	3.28946e-19	DRB10404	8.95856
M13_SYSTCONNECT	-0.157465	0.0298672	1.34831e-07	DRB10701	-5.27216
M13_SYSTCONNECT	-0.201268	0.0380245	1.20261e-07	DRB10901	-5.2931
M13_SYSTCONNECT	-0.194692	0.0233852	8.40079e-17	DRB11301	-8.32545
M13_SYSTCONNECT	-0.203522	0.0379655	8.28986e-08	DRB11302	-5.3607
M13_SYSTCONNECT	-0.208829	0.0243807	1.07759e-17	DQA10103	-8.56534
M13_SYSTCONNECT	-0.160371	0.0298333	7.63493e-08	DQA10201	-5.37555
M13_SYSTCONNECT	0.16844	0.0188618	4.25203e-19	DQA10301	8.93021
M13_SYSTCONNECT	0.282612	0.0191941	4.52623e-49	DQA10501	14.7239
M13_SYSTCONNECT	-0.153768	0.0259844	3.26492e-09	DQA10505	-5.91769
M13_SYSTCONNECT	0.286022	0.0192081	3.78794e-50	DQB10201	14.8907
M13_SYSTCONNECT	0.165692	0.0187883	1.15597e-18	DQB10302	8.81889
M13_SYSTCONNECT	-0.190373	0.029991	2.1861e-10	DQB10303	-6.34766
M13_SYSTCONNECT	-0.21023	0.0243825	6.56981e-18	DQB10603	-8.62217
M13_SYSTCONNECT	0.230032	0.0251662	6.21528e-20	DPB10101	9.14052
M13_SYSTSLCE	0.584349	0.0741179	3.16932e-15	DRB10801	7.88405
M13_SYSTSLCE	0.61669	0.072925	2.75533e-17	DQA10401	8.4565
M13_SYSTSLCE	0.621625	0.0728235	1.38898e-17	DQB10402	8.53604
M13_TEMPARTERIT	0.610699	0.100408	1.18553e-09	B1302	6.08219
M13_TEMPARTERIT	0.56917	0.0490841	4.32713e-31	DRB40103	11.5958
M13_TEMPARTERIT	0.398314	0.0700004	1.26918e-08	DRB10401	5.69016
M13_TEMPARTERIT	0.812543	0.0834686	2.14432e-22	DRB10404	9.73471
M13_TEMPARTERIT	0.502622	0.0808482	5.07184e-10	DRB10701	6.21687
M13_TEMPARTERIT	-0.411439	0.0687422	2.16069e-09	DQA10102	-5.98524
M13_TEMPARTERIT	0.491162	0.0810628	1.36937e-09	DQA10201	6.05904
M13_TEMPARTERIT	0.635491	0.0581917	9.18395e-28	DQA10301	10.9206
M13_TEMPARTERIT	0.556038	0.0902648	7.27099e-10	DQB10202	6.16008
M13_TEMPARTERIT	0.637932	0.05785	2.82088e-28	DQB10302	11.0273
M13_TRIGGERFINGER	0.190248	0.0336215	1.52669e-08	B0801	5.65854
M13_TRIGGERFINGER	0.160601	0.0241577	2.97062e-11	DRB40103	6.64802
M13_TRIGGERFINGER	-0.173769	0.032009	5.67523e-08	DRB50101	-5.42874
M13_TRIGGERFINGER	0.180005	0.0324175	2.813e-08	DRB10301	5.55269
M13_TRIGGERFINGER	0.29212	0.0329487	7.58816e-19	DRB10401	8.86591
M13_TRIGGERFINGER	-0.173343	0.0320125	6.13378e-08	DRB11501	-5.41486
M13_TRIGGERFINGER	-0.147174	0.0282297	1.85365e-07	DQA10102	-5.21345
M13_TRIGGERFINGER	0.311162	0.0290653	9.5791e-27	DQA10301	10.7056
M13_TRIGGERFINGER	0.175472	0.0323827	6.0039e-08	DQA10501	5.41868
M13_TRIGGERFINGER	0.184735	0.0323385	1.11298e-08	DQB10201	5.71255
M13_TRIGGERFINGER	0.308499	0.0289428	1.58432e-26	DQB10302	10.6589
M13_TRIGGERFINGER	-0.17168	0.0321442	9.24735e-08	DQB10602	-5.34092
M13_WEGENER	-0.623984	0.10866	9.32764e-09	DRB30101	-5.74252
M13_WEGENER	-0.905504	0.168096	7.17129e-08	DRB11301	-5.38683
M13_WEGENER	-0.905337	0.142976	2.41832e-10	DPB10301	-6.33211
M13_WEGENER	0.600621	0.0671698	3.82758e-19	DPB10401	8.94184
MUCOPROCT	0.133066	0.0220289	1.53647e-09	A0201	6.04049
MUCOPROCT	-0.240245	0.0274039	1.83823e-18	DRB40103	-8.7668
MUCOPROCT	0.166214	0.0290762	1.08733e-08	DRB50101	5.71651
MUCOPROCT	-0.365231	0.0630773	7.02956e-09	DRB10404	-5.79022
MUCOPROCT	0.239864	0.0331506	4.63488e-13	DRB11301	7.2356
MUCOPROCT	0.167725	0.0290701	7.94249e-09	DRB11501	5.76967
MUCOPROCT	0.258273	0.0340449	3.29311e-14	DQA10103	7.58624
MUCOPROCT	-0.257871	0.0361119	9.27413e-13	DQA10301	-7.14087
MUCOPROCT	-0.260206	0.0359757	4.73028e-13	DQB10302	-7.23283
MUCOPROCT	-0.282157	0.0519768	5.68267e-08	DQB10303	-5.42851
MUCOPROCT	0.168509	0.0291969	7.85854e-09	DQB10602	5.77146
MUCOPROCT	0.258255	0.0340178	3.15609e-14	DQB10603	7.59175
N14_CERVICAL_DYSPLASIA_ALL	-0.133681	0.0218608	9.64962e-10	C0401	-6.1151
N14_CERVICAL_DYSPLASIA_ALL	0.132266	0.0254141	1.94589e-07	B0801	5.20443
N14_CERVICAL_DYSPLASIA_ALL	-0.162957	0.0240554	1.25093e-11	B1501	-6.7742
N14_CERVICAL_DYSPLASIA_ALL	0.136406	0.0212925	1.49107e-10	DRB50101	6.40629
N14_CERVICAL_DYSPLASIA_ALL	-0.169246	0.0208537	4.82368e-16	DRB10101	-8.11586
N14_CERVICAL_DYSPLASIA_ALL	0.180672	0.0243719	1.23342e-13	DRB10801	7.41314
N14_CERVICAL_DYSPLASIA_ALL	-0.35063	0.0560848	4.05761e-10	DRB11201	-6.2518
N14_CERVICAL_DYSPLASIA_ALL	-0.325918	0.0297588	6.50106e-28	DRB11301	-10.952
N14_CERVICAL_DYSPLASIA_ALL	0.136794	0.021295	1.32928e-10	DRB11501	6.42378
N14_CERVICAL_DYSPLASIA_ALL	-0.168251	0.0207194	4.64479e-16	DQA10101	-8.12044
N14_CERVICAL_DYSPLASIA_ALL	0.11741	0.0192592	1.08532e-09	DQA10102	6.09633
N14_CERVICAL_DYSPLASIA_ALL	-0.355973	0.0312694	5.01929e-30	DQA10103	-11.3841
N14_CERVICAL_DYSPLASIA_ALL	0.178093	0.0242497	2.0711e-13	DQA10401	7.34412
N14_CERVICAL_DYSPLASIA_ALL	0.179987	0.0242333	1.10878e-13	DQB10402	7.42725
N14_CERVICAL_DYSPLASIA_ALL	-0.16442	0.0203161	5.81539e-16	DQB10501	-8.09312
N14_CERVICAL_DYSPLASIA_ALL	0.133927	0.0214159	4.01052e-10	DQB10602	6.25362
N14_CERVICAL_DYSPLASIA_ALL	-0.355842	0.0312534	4.92664e-30	DQB10603	-11.3857
N14_CERVICAL_DYSPLASIA_ALL	0.218429	0.0210574	3.28867e-25	DPB10301	10.373
N14_CERVICAL_DYSPLASIA_ALL	-0.226512	0.0207462	9.42858e-28	DPB10402	-10.9183
N14_CERVICAL_HSIL	-0.166054	0.0266921	4.93682e-10	C0401	-6.2211
N14_CERVICAL_HSIL	-0.2097	0.0295106	1.19544e-12	B1501	-7.1059
N14_CERVICAL_HSIL	-0.132459	0.025071	1.26857e-07	DRB30101	-5.28333
N14_CERVICAL_HSIL	0.178763	0.025214	1.34264e-12	DRB50101	7.08984
N14_CERVICAL_HSIL	-0.216139	0.0255516	2.69851e-17	DRB10101	-8.45893
N14_CERVICAL_HSIL	0.204165	0.0290967	2.27037e-12	DRB10801	7.01678
N14_CERVICAL_HSIL	-0.412364	0.0372165	1.56593e-28	DRB11301	-11.0802
N14_CERVICAL_HSIL	0.179188	0.0252171	1.19634e-12	DRB11501	7.10579
N14_CERVICAL_HSIL	-0.215967	0.0253885	1.79301e-17	DQA10101	-8.50648
N14_CERVICAL_HSIL	0.151546	0.0229149	3.75467e-11	DQA10102	6.61345
N14_CERVICAL_HSIL	-0.464301	0.0395123	6.99737e-32	DQA10103	-11.7508
N14_CERVICAL_HSIL	0.200972	0.02896	3.93107e-12	DQA10401	6.93964
N14_CERVICAL_HSIL	0.203896	0.0289298	1.81559e-12	DQB10402	7.04796
N14_CERVICAL_HSIL	-0.216253	0.0249146	3.96595e-18	DQB10501	-8.67976
N14_CERVICAL_HSIL	0.176751	0.0253561	3.15231e-12	DQB10602	6.97076
N14_CERVICAL_HSIL	-0.462069	0.0394564	1.12102e-31	DQB10603	-11.7109
N14_CERVICAL_HSIL	0.237258	0.0251549	4.02785e-21	DPB10301	9.43188
N14_CERVICAL_HSIL	-0.261037	0.0253211	6.41118e-25	DPB10402	-10.3091
N14_CERVICAL_LSIL	-0.513698	0.0953307	7.10124e-08	DRB11201	-5.38859
N14_CERVICAL_LSIL	0.199453	0.032895	1.33335e-09	DPB10301	6.06333
N14_CERVICAL_LSIL	-0.177009	0.0319444	3.00472e-08	DPB10402	-5.54116
N14_CHRONKIDNEYDIS	0.144548	0.0236657	1.00941e-09	B0801	6.10791
N14_CHRONKIDNEYDIS	-0.117433	0.0215959	5.39588e-08	DRB50101	-5.43775
N14_CHRONKIDNEYDIS	0.165522	0.0225496	2.13016e-13	DRB10301	7.34036
N14_CHRONKIDNEYDIS	0.139118	0.024384	1.16144e-08	DRB10401	5.70529
N14_CHRONKIDNEYDIS	-0.119129	0.0216154	3.56157e-08	DRB11501	-5.51132
N14_CHRONKIDNEYDIS	0.146299	0.0215732	1.18912e-11	DQA10301	6.78153
N14_CHRONKIDNEYDIS	0.162909	0.0225038	4.51457e-13	DQA10501	7.23916
N14_CHRONKIDNEYDIS	0.166672	0.0225212	1.35477e-13	DQB10201	7.40069
N14_CHRONKIDNEYDIS	0.144856	0.0214757	1.52913e-11	DQB10302	6.74511
N14_CHRONKIDNEYDIS	-0.12282	0.0217441	1.61915e-08	DQB10602	-5.64844
N14_DIALYSIS	0.341618	0.0456539	7.27736e-14	DRB40103	7.48277
N14_DIALYSIS	-0.413082	0.0695594	2.87563e-09	DRB50101	-5.93854
N14_DIALYSIS	0.55828	0.0586893	1.862e-21	DRB10401	9.51246
N14_DIALYSIS	-0.427062	0.0699738	1.03979e-09	DRB11501	-6.10318
N14_DIALYSIS	0.561288	0.052506	1.13394e-26	DQA10301	10.69
N14_DIALYSIS	0.558185	0.0522625	1.25727e-26	DQB10302	10.6804
N14_DIALYSIS	-0.449858	0.0709809	2.33175e-10	DQB10602	-6.33773
N14_FEMALE_GENITAL_DYSPLASIA_ALL	-0.150546	0.020567	2.48351e-13	C0401	-7.31979
N14_FEMALE_GENITAL_DYSPLASIA_ALL	0.155554	0.0236015	4.37292e-11	B0801	6.59086
N14_FEMALE_GENITAL_DYSPLASIA_ALL	-0.154586	0.0224346	5.56012e-12	B1501	-6.89049
N14_FEMALE_GENITAL_DYSPLASIA_ALL	-0.137656	0.0222671	6.32734e-10	B3501	-6.18205
N14_FEMALE_GENITAL_DYSPLASIA_ALL	0.121497	0.0200216	1.29263e-09	DRB50101	6.06831
N14_FEMALE_GENITAL_DYSPLASIA_ALL	-0.184086	0.0195949	5.74533e-21	DRB10101	-9.39457
N14_FEMALE_GENITAL_DYSPLASIA_ALL	0.12501	0.0229002	4.79086e-08	DRB10301	5.4589
N14_FEMALE_GENITAL_DYSPLASIA_ALL	0.171314	0.022902	7.41367e-14	DRB10801	7.48033
N14_FEMALE_GENITAL_DYSPLASIA_ALL	-0.323142	0.0517618	4.29655e-10	DRB11201	-6.24286
N14_FEMALE_GENITAL_DYSPLASIA_ALL	-0.34307	0.0279974	1.6062e-34	DRB11301	-12.2536
N14_FEMALE_GENITAL_DYSPLASIA_ALL	0.121889	0.0200241	1.14965e-09	DRB11501	6.08711
N14_FEMALE_GENITAL_DYSPLASIA_ALL	-0.182774	0.0194663	6.04218e-21	DQA10101	-9.38926
N14_FEMALE_GENITAL_DYSPLASIA_ALL	0.102398	0.0181003	1.53801e-08	DQA10102	5.65727
N14_FEMALE_GENITAL_DYSPLASIA_ALL	-0.368704	0.0293656	3.70171e-36	DQA10103	-12.5556
N14_FEMALE_GENITAL_DYSPLASIA_ALL	0.167577	0.022795	1.95982e-13	DQA10401	7.35151
N14_FEMALE_GENITAL_DYSPLASIA_ALL	0.125023	0.0228441	4.42757e-08	DQA10501	5.47289
N14_FEMALE_GENITAL_DYSPLASIA_ALL	0.12464	0.0228935	5.20005e-08	DQB10201	5.44433
N14_FEMALE_GENITAL_DYSPLASIA_ALL	0.169147	0.0227821	1.13167e-13	DQB10402	7.42455
N14_FEMALE_GENITAL_DYSPLASIA_ALL	-0.177926	0.019081	1.11221e-20	DQB10501	-9.32477
N14_FEMALE_GENITAL_DYSPLASIA_ALL	0.119286	0.0201358	3.14085e-09	DQB10602	5.92406
N14_FEMALE_GENITAL_DYSPLASIA_ALL	-0.367817	0.0293417	4.76569e-36	DQB10603	-12.5356
N14_FEMALE_GENITAL_DYSPLASIA_ALL	0.210115	0.0197722	2.23669e-26	DPB10301	10.6268
N14_FEMALE_GENITAL_DYSPLASIA_ALL	-0.220876	0.0193716	4.0835e-30	DPB10402	-11.4021
N14_FEMALE_GENITAL_HSIL	-0.184343	0.02565	6.62837e-13	C0401	-7.18689
N14_FEMALE_GENITAL_HSIL	-0.220424	0.0282974	6.72477e-15	B1501	-7.78955
N14_FEMALE_GENITAL_HSIL	-0.162108	0.0277092	4.9059e-09	B3501	-5.85033
N14_FEMALE_GENITAL_HSIL	0.169586	0.0241581	2.22135e-12	DRB50101	7.01983
N14_FEMALE_GENITAL_HSIL	-0.233016	0.0245318	2.12871e-21	DRB10101	-9.49853
N14_FEMALE_GENITAL_HSIL	0.191362	0.027921	7.19649e-12	DRB10801	6.8537
N14_FEMALE_GENITAL_HSIL	0.226433	0.0431548	1.54599e-07	DRB11101	5.247
N14_FEMALE_GENITAL_HSIL	-0.411697	0.0355083	4.40111e-31	DRB11301	-11.5944
N14_FEMALE_GENITAL_HSIL	0.170011	0.0241612	1.9711e-12	DRB11501	7.03651
N14_FEMALE_GENITAL_HSIL	-0.232504	0.0243721	1.4317e-21	DQA10101	-9.53976
N14_FEMALE_GENITAL_HSIL	0.140548	0.0219591	1.54902e-10	DQA10102	6.40047
N14_FEMALE_GENITAL_HSIL	-0.452927	0.0375252	1.52243e-33	DQA10103	-12.0699
N14_FEMALE_GENITAL_HSIL	0.187115	0.0277986	1.68394e-11	DQA10401	6.73109
N14_FEMALE_GENITAL_HSIL	0.189738	0.0277724	8.37876e-12	DQB10402	6.83192
N14_FEMALE_GENITAL_HSIL	-0.232406	0.0239135	2.51106e-22	DQB10501	-9.71864
N14_FEMALE_GENITAL_HSIL	0.168814	0.0242843	3.61276e-12	DQB10602	6.95156
N14_FEMALE_GENITAL_HSIL	-0.450989	0.037477	2.36139e-33	DQB10603	-12.0338
N14_FEMALE_GENITAL_HSIL	0.23762	0.0240348	4.76447e-23	DPB10301	9.88649
N14_FEMALE_GENITAL_HSIL	-0.260624	0.0241754	4.25431e-27	DPB10402	-10.7805
N14_FEMALE_GENITAL_LSIL	0.212209	0.0341295	5.04281e-10	B0801	6.21777
N14_FEMALE_GENITAL_LSIL	0.205968	0.0328763	3.7298e-10	DRB10301	6.26494
N14_FEMALE_GENITAL_LSIL	-0.473934	0.0828849	1.07803e-08	DRB11201	-5.71797
N14_FEMALE_GENITAL_LSIL	-0.279104	0.0407263	7.22401e-12	DRB11301	-6.85315
N14_FEMALE_GENITAL_LSIL	-0.287644	0.0424112	1.18299e-11	DQA10103	-6.78227
N14_FEMALE_GENITAL_LSIL	0.2053	0.0328057	3.89803e-10	DQA10501	6.25806
N14_FEMALE_GENITAL_LSIL	0.202893	0.0328986	6.95029e-10	DQB10201	6.16722
N14_FEMALE_GENITAL_LSIL	-0.288427	0.0424065	1.03552e-11	DQB10603	-6.80148
N14_FEMALE_GENITAL_LSIL	0.224235	0.0416424	7.25359e-08	DPB10101	5.38477
N14_FEMALE_GENITAL_LSIL	0.171253	0.0295229	6.60406e-09	DPB10301	5.8007
N14_FEMALE_GENITAL_LSIL	-0.161705	0.0282477	1.03713e-08	DPB10402	-5.72454
N14_GLOMEINOTH	0.20767	0.0332535	4.23645e-10	C0304	6.24506
N14_GLOMEINOTH	0.205735	0.0376893	4.79638e-08	B0801	5.4587
N14_GLOMEINOTH	0.401015	0.0694571	7.76134e-09	B5601	5.77356
N14_GLOMEINOTH	-0.219088	0.0419117	1.71931e-07	DRB30202	-5.22738
N14_GLOMEINOTH	0.365896	0.0263026	5.42983e-44	DRB40103	13.911
N14_GLOMEINOTH	-0.279402	0.0378143	1.48174e-13	DRB50101	-7.38879
N14_GLOMEINOTH	0.24465	0.0356919	7.15591e-12	DRB10301	6.85451
N14_GLOMEINOTH	0.553315	0.0341691	5.61256e-59	DRB10401	16.1934
N14_GLOMEINOTH	0.423292	0.0502419	3.60478e-17	DRB10404	8.42509
N14_GLOMEINOTH	-0.322125	0.0458858	2.21646e-12	DRB11301	-7.02014
N14_GLOMEINOTH	-0.283032	0.0378793	7.90216e-14	DRB11501	-7.47194
N14_GLOMEINOTH	-0.179564	0.0324371	3.09861e-08	DQA10102	-5.53577
N14_GLOMEINOTH	-0.333076	0.0478352	3.33147e-12	DQA10103	-6.96298
N14_GLOMEINOTH	0.602667	0.0301695	8.89659e-89	DQA10301	19.9761
N14_GLOMEINOTH	0.240043	0.0356627	1.68595e-11	DQA10501	6.73092
N14_GLOMEINOTH	0.245577	0.0356532	5.66042e-12	DQB10201	6.88794
N14_GLOMEINOTH	0.598542	0.0300383	2.42242e-88	DQB10302	19.926
N14_GLOMEINOTH	-0.287043	0.0381213	5.0849e-14	DQB10602	-7.52972
N14_GLOMEINOTH	-0.334088	0.0478256	2.83751e-12	DQB10603	-6.98555
N14_GLOMER_NEPHRITIS	0.157004	0.0289755	6.0091e-08	DRB40103	5.41853
N14_GLOMER_NEPHRITIS	-0.252164	0.0472412	9.40825e-08	DRB11301	-5.3378
N14_GLOMER_NEPHRITIS	0.208226	0.0358884	6.55117e-09	DQA10301	5.80204
N14_GLOMER_NEPHRITIS	0.209676	0.0356829	4.20091e-09	DQB10302	5.87608
N14_GLOMERULAR	0.153002	0.0261853	5.12534e-09	C0304	5.84305
N14_GLOMERULAR	0.167532	0.0296947	1.68255e-08	B0801	5.64183
N14_GLOMERULAR	0.273627	0.0207083	7.34348e-40	DRB40103	13.2134
N14_GLOMERULAR	-0.209305	0.0284807	1.99662e-13	DRB50101	-7.34902
N14_GLOMERULAR	0.198585	0.0281865	1.84928e-12	DRB10301	7.0454
N14_GLOMERULAR	0.400374	0.0278327	6.42535e-47	DRB10401	14.385
N14_GLOMERULAR	0.320739	0.0404918	2.35419e-15	DRB10404	7.9211
N14_GLOMERULAR	-0.267023	0.0346635	1.32619e-14	DRB11301	-7.70328
N14_GLOMERULAR	-0.21032	0.0284998	1.58663e-13	DRB11501	-7.37969
N14_GLOMERULAR	-0.146672	0.02481	3.38415e-09	DQA10102	-5.91179
N14_GLOMERULAR	-0.268369	0.035979	8.71582e-14	DQA10103	-7.45904
N14_GLOMERULAR	0.430014	0.0245595	1.22122e-68	DQA10301	17.5091
N14_GLOMERULAR	0.196915	0.0281314	2.56244e-12	DQA10501	6.99985
N14_GLOMERULAR	0.201739	0.028133	7.45135e-13	DQB10201	7.17089
N14_GLOMERULAR	0.428739	0.0244361	6.45933e-69	DQB10302	17.5453
N14_GLOMERULAR	-0.213784	0.0286738	8.93927e-14	DQB10602	-7.4557
N14_GLOMERULAR	-0.266674	0.0359328	1.15832e-13	DQB10603	-7.42146
N14_IGA_NEPHROPATHY	0.36414	0.0635052	9.80803e-09	DQB10501	5.73402
N14_NEPHROTICSYND	0.327487	0.0623847	1.52533e-07	C0701	5.24948
N14_NEPHROTICSYND	0.412907	0.068922	2.08637e-09	B0801	5.99094
N14_NEPHROTICSYND	0.454114	0.065421	3.88177e-12	DRB10301	6.94142
N14_NEPHROTICSYND	0.46046	0.0651415	1.56485e-12	DQA10501	7.06862
N14_NEPHROTICSYND	0.460957	0.0652122	1.5653e-12	DQB10201	7.06858
N14_PHIMOSIS	0.247742	0.0331469	7.77565e-14	C0501	7.47406
N14_PHIMOSIS	-0.127981	0.0244512	1.65733e-07	C0702	-5.23416
N14_PHIMOSIS	0.261405	0.0312709	6.30684e-17	B4402	8.35934
N14_PHIMOSIS	-0.155057	0.022707	8.57333e-12	DRB30101	-6.82862
N14_PHIMOSIS	0.191027	0.0256646	9.82751e-14	DRB30202	7.4432
N14_PHIMOSIS	0.103935	0.0195436	1.04861e-07	DRB40103	5.31809
N14_PHIMOSIS	0.225023	0.0268539	5.31455e-17	DRB10401	8.37952
N14_PHIMOSIS	0.560797	0.0415805	1.86435e-41	DRB11201	13.487
N14_PHIMOSIS	-0.175137	0.0303968	8.32763e-09	DRB11301	-5.76169
N14_PHIMOSIS	-0.181166	0.0315776	9.62719e-09	DQA10103	-5.73717
N14_PHIMOSIS	0.12791	0.0244441	1.66999e-07	DQA10301	5.23276
N14_PHIMOSIS	0.263692	0.0292797	2.13784e-19	DQA10505	9.00596
N14_PHIMOSIS	0.222752	0.0248202	2.84307e-19	DQB10301	8.97463
N14_PHIMOSIS	0.12903	0.0243104	1.1107e-07	DQB10302	5.30761
N14_PHIMOSIS	-0.180803	0.0315522	1.00258e-08	DQB10603	-5.73029
N14_PHIMOSIS	-0.199443	0.025827	1.14271e-14	DPB10201	-7.72228
N14_PHIMOSIS	0.134405	0.0167923	1.20475e-15	DPB10401	8.00397
N14_PROSTHYPERPLA	-0.0911782	0.0168357	6.1023e-08	A0101	-5.41578
N14_PROSTHYPERPLA	-0.0824068	0.0145608	1.51819e-08	C0701	-5.6595
N14_PROSTHYPERPLA	-0.0905025	0.0168406	7.6985e-08	B0801	-5.37406
N14_PROSTHYPERPLA	-0.0881673	0.0161401	4.69181e-08	DRB10301	-5.46261
N14_PROSTHYPERPLA	-0.0837277	0.0160732	1.89722e-07	DQA10501	-5.20914
N14_PROSTHYPERPLA	-0.0870216	0.0161266	6.80829e-08	DQB10201	-5.39616
N14_RENALTUB	0.0711683	0.0125389	1.38042e-08	B0801	5.6758
N14_RENALTUB	0.0734036	0.0120121	9.91207e-10	DRB10301	6.11082
N14_RENALTUB	0.071982	0.0119835	1.89257e-09	DQA10501	6.00677
N14_RENALTUB	0.0733415	0.0120029	9.94316e-10	DQB10201	6.11032
N14_RENFAIL	0.109119	0.018825	6.771e-09	DRB10301	5.79651
N14_RENFAIL	0.0985851	0.0178723	3.46657e-08	DQA10301	5.51607
N14_RENFAIL	0.107492	0.0187796	1.0413e-08	DQA10501	5.72386
N14_RENFAIL	0.109336	0.0188074	6.12029e-09	DQB10201	5.81344
N14_RENFAIL	0.0965937	0.0177948	5.69235e-08	DQB10302	5.42821
N14_VULVAL_DYSPLASIA_ALL	0.345314	0.0594608	6.34402e-09	DRB10301	5.80743
N14_VULVAL_DYSPLASIA_ALL	-0.578606	0.0887627	7.09823e-11	DRB11301	-6.51857
N14_VULVAL_DYSPLASIA_ALL	-0.556624	0.0913284	1.09606e-09	DQA10103	-6.09475
N14_VULVAL_DYSPLASIA_ALL	0.344902	0.0593264	6.11318e-09	DQA10501	5.81363
N14_VULVAL_DYSPLASIA_ALL	0.347292	0.0593802	4.95668e-09	DQB10201	5.84862
N14_VULVAL_DYSPLASIA_ALL	-0.557403	0.0913205	1.03566e-09	DQB10603	-6.10382
N14_VULVAL_HSIL	-0.609776	0.109613	2.65202e-08	DRB10101	-5.56298
N14_VULVAL_HSIL	-0.603421	0.108596	2.75157e-08	DQA10101	-5.55655
N14_VULVAL_HSIL	-0.576486	0.105282	4.35929e-08	DQB10501	-5.47564
N14_VULVAL_LSIL	0.356977	0.0651654	4.30111e-08	C0701	5.47802
N14_VULVAL_LSIL	0.447441	0.0716417	4.22365e-10	B0801	6.24553
N14_VULVAL_LSIL	0.478597	0.0682644	2.36738e-12	DRB10301	7.01093
N14_VULVAL_LSIL	-0.594498	0.107998	3.69818e-08	DRB11301	-5.50469
N14_VULVAL_LSIL	0.47586	0.0681748	2.95203e-12	DQA10501	6.97999
N14_VULVAL_LSIL	0.481772	0.0681498	1.55709e-12	DQB10201	7.06931
N14_VULVAL_LSIL	0.494543	0.0856661	7.791e-09	DPB10101	5.77292
NECROVASC_FG	0.443446	0.0799124	2.87065e-08	B1302	5.54915
NECROVASC_FG	0.436834	0.0367241	1.25625e-32	DRB40103	11.895
NECROVASC_FG	0.314055	0.0526798	2.49794e-09	DRB10401	5.96159
NECROVASC_FG	0.724667	0.0630968	1.56925e-30	DRB10404	11.485
NECROVASC_FG	-0.369239	0.0663054	2.56552e-08	DRB11301	-5.56876
NECROVASC_FG	-0.389442	0.0693709	1.97812e-08	DQA10103	-5.6139
NECROVASC_FG	0.51159	0.0440463	3.46494e-31	DQA10301	11.6148
NECROVASC_FG	0.399433	0.0709852	1.83379e-08	DQB10202	5.62699
NECROVASC_FG	0.508759	0.0438561	4.0894e-31	DQB10302	11.6007
NECROVASC_FG	-0.385442	0.0692172	2.56815e-08	DQB10603	-5.56859
NEURODEGOTH	0.104783	0.0165591	2.486e-10	C0702	6.32785
NEURODEGOTH	0.101778	0.0172097	3.33919e-09	B0702	5.91399
NEURODEGOTH	0.139462	0.0265668	1.5251e-07	B1801	5.2495
NEURODEGOTH	-0.0985749	0.0151546	7.78889e-11	DRB40103	-6.50462
NEURODEGOTH	0.207822	0.0165217	2.76423e-36	DRB50101	12.5787
NEURODEGOTH	0.208315	0.0165241	1.93807e-36	DRB11501	12.6068
NEURODEGOTH	0.155544	0.015123	8.21212e-25	DQA10102	10.2853
NEURODEGOTH	-0.148269	0.0282139	1.47876e-07	DQA10201	-5.25518
NEURODEGOTH	-0.173574	0.0330111	1.45603e-07	DQB10202	-5.25803
NEURODEGOTH	0.206853	0.0166066	1.29662e-35	DQB10602	12.456
O15_DELIV_CAESAR	-0.0868198	0.0164947	1.41343e-07	DRB10101	-5.26349
O15_DELIV_CAESAR	0.132441	0.0210157	2.93843e-10	DRB10401	6.30199
O15_DELIV_CAESAR	0.122919	0.018629	4.16109e-11	DQA10301	6.59823
O15_DELIV_CAESAR	0.124244	0.0185299	2.01328e-11	DQB10302	6.70506
O15_MATERN_CARE_OTHER	0.0977773	0.0167035	4.80753e-09	DRB40103	5.8537
O15_MATERN_CARE_OTHER	0.162953	0.0235481	4.51597e-12	DRB10401	6.92001
O15_MATERN_CARE_OTHER	0.151105	0.0209246	5.14508e-13	DQA10301	7.22141
O15_MATERN_CARE_OTHER	0.149977	0.020827	5.97417e-13	DQB10302	7.20107
O15_MATERN_CARE_PELVIC_ABNORM	0.113973	0.0215175	1.17884e-07	DQA10301	5.29675
O15_MATERN_CARE_PELVIC_ABNORM	0.115957	0.0213991	6.00017e-08	DQB10302	5.4188
O15_POLYHYDR	0.339813	0.0589963	8.41596e-09	DRB10401	5.75991
O15_POLYHYDR	0.303652	0.0533289	1.24134e-08	DQA10301	5.69395
O15_POLYHYDR	0.302282	0.0530835	1.23761e-08	DQB10302	5.69446
O15_PREG_OTHER_MAT_DISORD	0.0802411	0.0100498	1.41254e-15	DRB40103	7.98436
O15_PREG_OTHER_MAT_DISORD	-0.0575045	0.0110336	1.87065e-07	DRB10101	-5.21175
O15_PREG_OTHER_MAT_DISORD	0.131586	0.0143587	4.99311e-20	DRB10401	9.16417
O15_PREG_OTHER_MAT_DISORD	0.136364	0.0126616	4.77441e-27	DQA10301	10.7699
O15_PREG_OTHER_MAT_DISORD	0.135198	0.0126037	7.6146e-27	DQB10302	10.7269
OTHER_SYSTCON_FG	0.186892	0.023945	5.94899e-15	A0101	7.80502
OTHER_SYSTCON_FG	0.299365	0.0200414	1.88288e-50	C0701	14.9374
OTHER_SYSTCON_FG	0.349209	0.0225029	2.6039e-54	B0801	15.5184
OTHER_SYSTCON_FG	0.130047	0.0184637	1.87644e-12	DRB30101	7.04337
OTHER_SYSTCON_FG	-0.1763	0.0256463	6.23096e-12	DRB30202	-6.87427
OTHER_SYSTCON_FG	0.291966	0.0220642	5.69039e-40	DRB10301	13.2326
OTHER_SYSTCON_FG	0.231709	0.0341146	1.10528e-11	DRB10404	6.79208
OTHER_SYSTCON_FG	-0.209036	0.0352297	2.96535e-09	DRB10701	-5.9335
OTHER_SYSTCON_FG	-0.157503	0.0266002	3.19755e-09	DRB11301	-5.92112
OTHER_SYSTCON_FG	-0.175433	0.0277726	2.67121e-10	DQA10103	-6.31675
OTHER_SYSTCON_FG	-0.209647	0.0351543	2.46706e-09	DQA10201	-5.96362
OTHER_SYSTCON_FG	0.158311	0.0217979	3.7945e-13	DQA10301	7.2627
OTHER_SYSTCON_FG	0.290628	0.0220174	8.78054e-40	DQA10501	13.1999
OTHER_SYSTCON_FG	0.293114	0.0220393	2.32674e-40	DQB10201	13.2996
OTHER_SYSTCON_FG	-0.214665	0.0409963	1.63917e-07	DQB10202	-5.2362
OTHER_SYSTCON_FG	0.156626	0.0217066	5.37028e-13	DQB10302	7.21558
OTHER_SYSTCON_FG	-0.184614	0.0345275	8.94885e-08	DQB10303	-5.34687
OTHER_SYSTCON_FG	-0.176216	0.0277682	2.21038e-10	DQB10603	-6.34596
OTHER_SYSTCON_FG	0.235606	0.0288852	3.44533e-16	DPB10101	8.15662
PAIN	-0.0280908	0.0051804	5.87681e-08	A0301	-5.42251
PAIN	-0.0358631	0.00667425	7.72881e-08	B3501	-5.37335
PAIN	0.0306846	0.00582713	1.39573e-07	DRB30101	5.26581
PAIN	-0.0314022	0.00566872	3.03254e-08	DQB10501	-5.53955
PAIN	-0.031723	0.00568309	2.37777e-08	DPB10402	-5.58199
PSORI_STRICT	0.321175	0.0481279	2.50004e-11	A0201	6.67336
PSORI_STRICT	-0.401598	0.0613181	5.77632e-11	A0301	-6.54941
PSORI_STRICT	1.00149	0.0663409	1.71662e-51	C0602	15.0962
PSORI_STRICT	0.678437	0.098377	5.33735e-12	C1203	6.8963
PSORI_STRICT	-0.511767	0.0843046	1.27548e-09	B0702	-6.07046
PSORI_STRICT	0.940523	0.0910851	5.38929e-25	B1302	10.3258
PSORI_STRICT	1.06511	0.0820423	1.5377e-38	B3901	12.9825
PSORI_STRICT	1.29946	0.113701	3.00434e-30	B5701	11.4287
PSORI_STRICT	1.13897	0.11417	1.93972e-23	DRB40103N	9.97608
PSORI_STRICT	-0.395002	0.0700629	1.72222e-08	DRB10101	-5.63781
PSORI_STRICT	0.891002	0.071337	8.46136e-36	DRB10701	12.49
PSORI_STRICT	-0.359231	0.068715	1.71505e-07	DQA10101	-5.22784
PSORI_STRICT	0.896333	0.0711071	1.97174e-36	DQA10201	12.6054
PSORI_STRICT	0.716056	0.0873858	2.52284e-16	DQB10202	8.19419
PSORI_STRICT	0.516373	0.0821865	3.3222e-10	DQB10303	6.28294
PULM_INFECTIONS	0.0480178	0.00577698	9.41677e-17	DRB40103	8.31192
PULM_INFECTIONS	0.0549693	0.00838714	5.6018e-11	DRB10401	6.55399
PULM_INFECTIONS	0.0573055	0.00738149	8.26815e-15	DQA10301	7.7634
PULM_INFECTIONS	0.0562065	0.00734637	1.99531e-14	DQB10302	7.65093
REITER	1.4788	0.128275	9.49118e-31	C0202	11.5284
REITER	1.7586	0.112707	6.91628e-55	B2705	15.6033
REITER	0.790264	0.135106	4.93868e-09	DRB10801	5.84923
REITER	0.773195	0.135076	1.03963e-08	DQA10401	5.72413
REITER	0.772361	0.135111	1.08734e-08	DQB10402	5.71651
RESP_ILL_DIS_CLASS_ELSEWHERE	0.597468	0.102057	4.79209e-09	B0801	5.85424
RHEU_ARTHRITIS_OTH	0.143162	0.0136119	7.18515e-26	A0201	10.5174
RHEU_ARTHRITIS_OTH	0.346552	0.0222872	1.60621e-54	C0102	15.5494
RHEU_ARTHRITIS_OTH	0.391115	0.0238839	2.8557e-60	C0202	16.3756
RHEU_ARTHRITIS_OTH	-0.122501	0.0192351	1.90749e-10	C0702	-6.36861
RHEU_ARTHRITIS_OTH	-0.126314	0.0200558	3.0126e-10	B0702	-6.29813
RHEU_ARTHRITIS_OTH	0.575433	0.0197063	1.90984e-187	B2705	29.2005
RHEU_ARTHRITIS_OTH	-0.224211	0.0403596	2.77098e-08	DRB30301	-5.55532
RHEU_ARTHRITIS_OTH	0.088754	0.0155043	1.03752e-08	DRB40103	5.72448
RHEU_ARTHRITIS_OTH	-0.160226	0.0200444	1.31124e-15	DRB50101	-7.99353
RHEU_ARTHRITIS_OTH	0.127585	0.0163058	5.09781e-15	DRB10101	7.82447
RHEU_ARTHRITIS_OTH	0.535959	0.048073	7.25421e-29	DRB10408	11.1488
RHEU_ARTHRITIS_OTH	-0.122699	0.0234061	1.58684e-07	DRB11301	-5.24219
RHEU_ARTHRITIS_OTH	-0.231288	0.0395206	4.84696e-09	DRB11302	-5.85234
RHEU_ARTHRITIS_OTH	-0.159727	0.0200462	1.61366e-15	DRB11501	-7.96792
RHEU_ARTHRITIS_OTH	0.125126	0.0162291	1.25856e-14	DQA10101	7.70996
RHEU_ARTHRITIS_OTH	-0.185363	0.0179948	6.97675e-25	DQA10102	-10.301
RHEU_ARTHRITIS_OTH	0.103212	0.0196654	1.53414e-07	DQA10301	5.24841
RHEU_ARTHRITIS_OTH	0.347724	0.0382381	9.57675e-20	DQA10303	9.09365
RHEU_ARTHRITIS_OTH	0.120982	0.0159833	3.75255e-14	DQB10501	7.5693
RHEU_ARTHRITIS_OTH	-0.162685	0.0201645	7.15192e-16	DQB10602	-8.0679
RHEU_ARTHRITIS_OTH	-0.227895	0.0408357	2.39435e-08	DQB10604	-5.58079
RHEUMA_ARHTROPAT_REACTIVE	0.273155	0.0299842	8.2392e-20	A0201	9.10999
RHEUMA_ARHTROPAT_REACTIVE	-0.214214	0.0358367	2.26577e-09	A0301	-5.97751
RHEUMA_ARHTROPAT_REACTIVE	0.745848	0.0427663	4.09364e-68	C0102	17.4401
RHEUMA_ARHTROPAT_REACTIVE	0.900748	0.043479	2.44238e-95	C0202	20.7168
RHEUMA_ARHTROPAT_REACTIVE	-0.227002	0.0434183	1.71113e-07	C0401	-5.22826
RHEUMA_ARHTROPAT_REACTIVE	-0.253893	0.0453237	2.12181e-08	C0702	-5.60176
RHEUMA_ARHTROPAT_REACTIVE	-0.246512	0.0471344	1.69529e-07	B0702	-5.22998
RHEUMA_ARHTROPAT_REACTIVE	1.27428	0.035125	3.52492e-288	B2705	36.2786
RHEUMA_ARHTROPAT_REACTIVE	1.08688	0.0831336	4.64295e-39	DRB10408	13.0739
RHEUMA_ARHTROPAT_REACTIVE	0.306742	0.044487	5.38316e-12	DRB10801	6.89509
RHEUMA_ARHTROPAT_REACTIVE	0.69523	0.0730721	1.82952e-21	DQA10303	9.51429
RHEUMA_ARHTROPAT_REACTIVE	0.306676	0.0442255	4.08049e-12	DQA10401	6.93437
RHEUMA_ARHTROPAT_REACTIVE	0.307817	0.0442018	3.30971e-12	DQB10402	6.9639
RHEUMA_NOS	0.184559	0.022731	4.69071e-16	A0201	8.11925
RHEUMA_NOS	0.50912	0.0349376	4.21621e-48	C0102	14.5723
RHEUMA_NOS	0.359067	0.0403701	5.87433e-19	C0202	8.89439
RHEUMA_NOS	-0.250013	0.0338984	1.63897e-13	C0702	-7.37536
RHEUMA_NOS	-0.238121	0.0351361	1.22621e-11	B0702	-6.77709
RHEUMA_NOS	0.668911	0.0317071	8.54864e-99	B2705	21.0966
RHEUMA_NOS	-0.27414	0.0313708	2.3582e-18	DRB30101	-8.73869
RHEUMA_NOS	-0.249728	0.0396267	2.93818e-10	DRB30202	-6.30201
RHEUMA_NOS	-0.382271	0.0731587	1.73939e-07	DRB30301	-5.22523
RHEUMA_NOS	0.437833	0.0241538	1.95489e-73	DRB40103	18.1269
RHEUMA_NOS	-0.259494	0.0349741	1.17485e-13	DRB50101	-7.41959
RHEUMA_NOS	0.186367	0.0269085	4.33036e-12	DRB10101	6.92596
RHEUMA_NOS	0.554906	0.032019	2.76842e-67	DRB10401	17.3305
RHEUMA_NOS	0.353292	0.0482256	2.37468e-13	DRB10404	7.32581
RHEUMA_NOS	1.06656	0.0629555	2.2226e-64	DRB10408	16.9415
RHEUMA_NOS	-0.402772	0.0579581	3.6694e-12	DRB10701	-6.94936
RHEUMA_NOS	-0.481999	0.0456041	4.14059e-26	DRB11301	-10.5692
RHEUMA_NOS	-0.405288	0.0721887	1.97367e-08	DRB11302	-5.61429
RHEUMA_NOS	-0.259081	0.0349783	1.29283e-13	DRB11501	-7.4069
RHEUMA_NOS	0.178525	0.0268254	2.83184e-11	DQA10101	6.65506
RHEUMA_NOS	-0.319772	0.031712	6.52629e-24	DQA10102	-10.0836
RHEUMA_NOS	-0.492026	0.0475643	4.4357e-25	DQA10103	-10.3444
RHEUMA_NOS	-0.401216	0.0577824	3.82298e-12	DQA10201	-6.94358
RHEUMA_NOS	0.50204	0.0291237	1.37247e-66	DQA10301	17.2382
RHEUMA_NOS	0.813004	0.0524951	4.23035e-54	DQA10303	15.4872
RHEUMA_NOS	0.233408	0.0321262	3.72077e-13	DQB10301	7.26535
RHEUMA_NOS	0.502209	0.0289734	2.63066e-67	DQB10302	17.3334
RHEUMA_NOS	0.194412	0.026301	1.4485e-13	DQB10501	7.3918
RHEUMA_NOS	-0.261582	0.035186	1.05159e-13	DQB10602	-7.43425
RHEUMA_NOS	-0.48818	0.0474654	8.23656e-25	DQB10603	-10.285
RHEUMA_NOS	-0.408666	0.0748556	4.77768e-08	DQB10604	-5.45939
RHEUMA_NOS	0.217924	0.0295695	1.70773e-13	DPB10201	7.36989
RHEUMA_NOS	-0.183513	0.0347432	1.27789e-07	DPB10301	-5.28199
RHEUMA_OTHER_WIDE	0.148569	0.0181857	3.09579e-16	A0201	8.16954
RHEUMA_OTHER_WIDE	0.446683	0.0285393	3.24276e-55	C0102	15.6515
RHEUMA_OTHER_WIDE	0.318865	0.032749	2.10372e-22	C0202	9.73665
RHEUMA_OTHER_WIDE	-0.214636	0.0266145	7.34588e-16	C0702	-8.06463
RHEUMA_OTHER_WIDE	-0.214602	0.0276986	9.35432e-15	B0702	-7.74774
RHEUMA_OTHER_WIDE	0.592743	0.0260141	6.3846e-115	B2705	22.7855
RHEUMA_OTHER_WIDE	-0.149024	0.0239149	4.62185e-10	DRB30101	-6.23143
RHEUMA_OTHER_WIDE	-0.201426	0.0308837	6.93369e-11	DRB30202	-6.52208
RHEUMA_OTHER_WIDE	-0.367303	0.0576921	1.93241e-10	DRB30301	-6.36662
RHEUMA_OTHER_WIDE	0.308575	0.0197586	5.55664e-55	DRB40103	15.6172
RHEUMA_OTHER_WIDE	-0.249476	0.0276853	2.03931e-19	DRB50101	-9.01114
RHEUMA_OTHER_WIDE	0.190198	0.0214311	7.00169e-19	DRB10101	8.87487
RHEUMA_OTHER_WIDE	0.396789	0.0269389	4.18622e-49	DRB10401	14.7292
RHEUMA_OTHER_WIDE	0.228235	0.040586	1.87146e-08	DRB10404	5.62348
RHEUMA_OTHER_WIDE	0.960141	0.0528168	7.61215e-74	DRB10408	18.1787
RHEUMA_OTHER_WIDE	-0.3105	0.0441489	2.02115e-12	DRB10701	-7.03302
RHEUMA_OTHER_WIDE	-0.360191	0.0344369	1.3259e-25	DRB11301	-10.4595
RHEUMA_OTHER_WIDE	-0.381491	0.0566737	1.68085e-11	DRB11302	-6.73136
RHEUMA_OTHER_WIDE	-0.249802	0.0276967	1.89489e-19	DRB11501	-9.01919
RHEUMA_OTHER_WIDE	0.189162	0.0213231	7.23404e-19	DQA10101	8.87123
RHEUMA_OTHER_WIDE	-0.303871	0.0250554	7.50611e-34	DQA10102	-12.128
RHEUMA_OTHER_WIDE	-0.366281	0.0358218	1.53114e-24	DQA10103	-10.2251
RHEUMA_OTHER_WIDE	-0.306023	0.0439594	3.36688e-12	DQA10201	-6.96149
RHEUMA_OTHER_WIDE	0.348098	0.0243665	2.67826e-46	DQA10301	14.2859
RHEUMA_OTHER_WIDE	0.711432	0.0436423	9.63832e-60	DQA10303	16.3014
RHEUMA_OTHER_WIDE	-0.274327	0.0504325	5.34325e-08	DQB10202	-5.43949
RHEUMA_OTHER_WIDE	0.174655	0.0261253	2.30504e-11	DQB10301	6.68527
RHEUMA_OTHER_WIDE	0.347355	0.0242506	1.55886e-46	DQB10302	14.3236
RHEUMA_OTHER_WIDE	0.1982	0.0209449	2.99528e-21	DQB10501	9.4629
RHEUMA_OTHER_WIDE	-0.24841	0.0278177	4.26305e-19	DQB10602	-8.92992
RHEUMA_OTHER_WIDE	-0.36198	0.0357393	4.13649e-24	DQB10603	-10.1283
RHEUMA_OTHER_WIDE	-0.385195	0.0587826	5.64427e-11	DQB10604	-6.55287
RHEUMA_OTHER_WIDE	0.158916	0.0240069	3.60213e-11	DPB10201	6.61958
RHEUMA_OTHER_WIDE	-0.414416	0.0702867	3.72251e-09	DPB10501	-5.89607
RHEUMA_SERONEG	0.151221	0.0228831	3.88464e-11	A0201	6.60841
RHEUMA_SERONEG	0.420024	0.0360458	2.22827e-31	C0102	11.6525
RHEUMA_SERONEG	0.370227	0.0402993	4.04194e-20	C0202	9.18694
RHEUMA_SERONEG	-0.187081	0.0331864	1.72766e-08	C0702	-5.63727
RHEUMA_SERONEG	-0.199066	0.0346548	9.23224e-09	B0702	-5.74426
RHEUMA_SERONEG	0.615048	0.0323105	8.66309e-81	B2705	19.0355
RHEUMA_SERONEG	0.199803	0.0254804	4.45303e-15	DRB40103	7.84147
RHEUMA_SERONEG	-0.292726	0.035403	1.35775e-16	DRB50101	-8.26839
RHEUMA_SERONEG	0.221787	0.026743	1.10173e-16	DRB10101	8.29327
RHEUMA_SERONEG	0.259709	0.0355499	2.76266e-13	DRB10401	7.30549
RHEUMA_SERONEG	0.890027	0.0675137	1.10049e-39	DRB10408	13.1829
RHEUMA_SERONEG	-0.293041	0.0552509	1.13401e-07	DRB10701	-5.30383
RHEUMA_SERONEG	-0.280184	0.0419574	2.42533e-11	DRB11301	-6.67781
RHEUMA_SERONEG	-0.393636	0.0718149	4.22314e-08	DRB11302	-5.48126
RHEUMA_SERONEG	-0.292292	0.0354075	1.51785e-16	DRB11501	-8.25509
RHEUMA_SERONEG	0.224367	0.0265821	3.1589e-17	DQA10101	8.44053
RHEUMA_SERONEG	-0.347011	0.0320209	2.29891e-27	DQA10102	-10.837
RHEUMA_SERONEG	-0.282676	0.0435566	8.59249e-11	DQA10103	-6.48984
RHEUMA_SERONEG	-0.289161	0.0550264	1.48059e-07	DQA10201	-5.25496
RHEUMA_SERONEG	0.225281	0.031935	1.73408e-12	DQA10301	7.05435
RHEUMA_SERONEG	0.661539	0.0555103	9.60431e-33	DQA10303	11.9174
RHEUMA_SERONEG	0.221898	0.0318184	3.08329e-12	DQB10302	6.97387
RHEUMA_SERONEG	0.230234	0.0261404	1.27871e-18	DQB10501	8.80759
RHEUMA_SERONEG	-0.292975	0.0355895	1.84027e-16	DQB10602	-8.23206
RHEUMA_SERONEG	-0.281751	0.0435153	9.49658e-11	DQB10603	-6.47476
RHEUMA_SERONEG	-0.406083	0.0748327	5.74539e-08	DQB10604	-5.42655
RHEUMA_SERONEG	-0.476946	0.0916623	1.95785e-07	DPB10501	-5.2033
RHEUMA_SEROPOS_OTH	0.162374	0.0150434	3.68472e-27	A0201	10.7937
RHEUMA_SEROPOS_OTH	0.50604	0.0233474	3.58021e-104	C0102	21.6744
RHEUMA_SEROPOS_OTH	0.153982	0.0207892	1.29352e-13	C0304	7.40683
RHEUMA_SEROPOS_OTH	-0.265188	0.0224197	2.78618e-32	C0702	-11.8283
RHEUMA_SEROPOS_OTH	-0.517506	0.0787385	4.94881e-11	C1402	-6.57247
RHEUMA_SEROPOS_OTH	-0.276644	0.023484	4.9419e-32	B0702	-11.7801
RHEUMA_SEROPOS_OTH	0.140735	0.0204919	6.51798e-12	B1501	6.86784
RHEUMA_SEROPOS_OTH	0.456641	0.0226938	4.74953e-90	B2705	20.1219
RHEUMA_SEROPOS_OTH	-0.189684	0.0326719	6.40945e-09	B4001	-5.80571
RHEUMA_SEROPOS_OTH	-0.208149	0.0339642	8.87233e-10	B5101	-6.12848
RHEUMA_SEROPOS_OTH	0.343756	0.0445399	1.18232e-14	B5601	7.71793
RHEUMA_SEROPOS_OTH	-0.462403	0.0817262	1.53191e-08	B5701	-5.65795
RHEUMA_SEROPOS_OTH	-0.352203	0.0212183	7.08633e-62	DRB30101	-16.599
RHEUMA_SEROPOS_OTH	-0.411243	0.0279306	4.53741e-49	DRB30202	-14.7238
RHEUMA_SEROPOS_OTH	-0.600371	0.0530957	1.20688e-29	DRB30301	-11.3073
RHEUMA_SEROPOS_OTH	0.643913	0.0155018	0	DRB40103	41.538
RHEUMA_SEROPOS_OTH	-0.478989	0.0769597	4.84976e-10	DRB40103N	-6.22389
RHEUMA_SEROPOS_OTH	-0.310709	0.0235124	7.21834e-40	DRB50101	-13.2147
RHEUMA_SEROPOS_OTH	0.192718	0.0177041	1.35171e-27	DRB10101	10.8855
RHEUMA_SEROPOS_OTH	-0.174439	0.0260093	1.98949e-11	DRB10301	-6.70679
RHEUMA_SEROPOS_OTH	0.752291	0.0200869	5.59584e-307	DRB10401	37.4519
RHEUMA_SEROPOS_OTH	0.521855	0.0298241	1.49076e-68	DRB10404	17.4977
RHEUMA_SEROPOS_OTH	1.27174	0.0397373	9.7223e-225	DRB10408	32.0036
RHEUMA_SEROPOS_OTH	-0.29751	0.0362464	2.24953e-16	DRB10701	-8.20797
RHEUMA_SEROPOS_OTH	-0.307772	0.0276995	1.10776e-28	DRB10801	-11.1111
RHEUMA_SEROPOS_OTH	0.599304	0.0616727	2.53971e-22	DRB11001	9.71749
RHEUMA_SEROPOS_OTH	-0.269526	0.0439254	8.46212e-10	DRB11101	-6.13601
RHEUMA_SEROPOS_OTH	-0.696144	0.0328043	6.09705e-100	DRB11301	-21.2211
RHEUMA_SEROPOS_OTH	-0.594088	0.0517055	1.48411e-30	DRB11302	-11.4898
RHEUMA_SEROPOS_OTH	-0.313129	0.0235392	2.23987e-40	DRB11501	-13.3025
RHEUMA_SEROPOS_OTH	0.187546	0.0176383	2.09573e-26	DQA10101	10.6329
RHEUMA_SEROPOS_OTH	-0.380577	0.0213324	3.43617e-71	DQA10102	-17.8403
RHEUMA_SEROPOS_OTH	-0.730491	0.0346098	6.93791e-99	DQA10103	-21.1065
RHEUMA_SEROPOS_OTH	-0.526362	0.0882246	2.42909e-09	DQA10104	-5.96616
RHEUMA_SEROPOS_OTH	0.610188	0.0618335	5.71564e-23	DQA10105	9.86824
RHEUMA_SEROPOS_OTH	-0.301317	0.0362259	8.96775e-17	DQA10201	-8.31771
RHEUMA_SEROPOS_OTH	0.685723	0.0183968	4.30951e-304	DQA10301	37.2741
RHEUMA_SEROPOS_OTH	1.01728	0.0328702	2.67758e-210	DQA10303	30.9483
RHEUMA_SEROPOS_OTH	-0.3114	0.027549	1.26074e-29	DQA10401	-11.3035
RHEUMA_SEROPOS_OTH	-0.178096	0.0259679	6.96816e-12	DQA10501	-6.85831
RHEUMA_SEROPOS_OTH	-0.232505	0.0306096	3.0583e-14	DQA10505	-7.59583
RHEUMA_SEROPOS_OTH	-0.178122	0.0260271	7.7171e-12	DQB10201	-6.8437
RHEUMA_SEROPOS_OTH	-0.242031	0.040905	3.28048e-09	DQB10202	-5.91691
RHEUMA_SEROPOS_OTH	0.274451	0.0210325	6.44528e-39	DQB10301	13.0489
RHEUMA_SEROPOS_OTH	0.684874	0.0183045	2.18206e-306	DQB10302	37.4156
RHEUMA_SEROPOS_OTH	-0.309454	0.0275196	2.45471e-29	DQB10402	-11.2449
RHEUMA_SEROPOS_OTH	0.219427	0.0172335	3.89956e-37	DQB10501	12.7325
RHEUMA_SEROPOS_OTH	-0.560605	0.0924883	1.34975e-09	DQB10503	-6.06136
RHEUMA_SEROPOS_OTH	-0.308835	0.0236206	4.5876e-39	DQB10602	-13.0748
RHEUMA_SEROPOS_OTH	-0.732178	0.0346243	2.97849e-99	DQB10603	-21.1464
RHEUMA_SEROPOS_OTH	-0.620898	0.0541677	2.03508e-30	DQB10604	-11.4625
RHEUMA_SEROPOS_OTH	-0.240372	0.0347253	4.4497e-12	DPB10101	-6.92211
RHEUMA_SEROPOS_OTH	0.232464	0.0194847	8.20196e-33	DPB10201	11.9306
RHEUMA_SEROPOS_OTH	-0.317685	0.0239881	4.92582e-40	DPB10301	-13.2434
RHEUMA_SEROPOS_OTH	0.0870034	0.0146933	3.19415e-09	DPB10401	5.9213
RHEUMA_SEROPOS_OTH	-0.294573	0.0548211	7.72861e-08	DPB10501	-5.37335
RHEUMA_SEROPOS_STRICT	0.151229	0.0207507	3.14854e-13	A0201	7.28789
RHEUMA_SEROPOS_STRICT	0.549456	0.0313961	1.41397e-68	C0102	17.5007
RHEUMA_SEROPOS_STRICT	0.211209	0.0280696	5.29367e-14	C0304	7.52446
RHEUMA_SEROPOS_STRICT	-0.298386	0.0314066	2.084e-21	C0702	-9.50074
RHEUMA_SEROPOS_STRICT	-0.324365	0.0331325	1.24393e-22	B0702	-9.78992
RHEUMA_SEROPOS_STRICT	0.225917	0.0273976	1.63967e-16	B1501	8.24587
RHEUMA_SEROPOS_STRICT	0.299558	0.0328927	8.45998e-20	B2705	9.10712
RHEUMA_SEROPOS_STRICT	0.482474	0.0572012	3.32095e-17	B5601	8.43469
RHEUMA_SEROPOS_STRICT	-0.522721	0.031298	1.27988e-62	DRB30101	-16.7014
RHEUMA_SEROPOS_STRICT	-0.517985	0.0405936	2.73216e-37	DRB30202	-12.7603
RHEUMA_SEROPOS_STRICT	-0.687665	0.0769349	3.95301e-19	DRB30301	-8.93827
RHEUMA_SEROPOS_STRICT	0.813091	0.0207754	0	DRB40103	39.1371
RHEUMA_SEROPOS_STRICT	-0.637417	0.115628	3.53499e-08	DRB40103N	-5.51264
RHEUMA_SEROPOS_STRICT	-0.331995	0.0328655	5.4337e-24	DRB50101	-10.1016
RHEUMA_SEROPOS_STRICT	0.227578	0.0240803	3.36281e-21	DRB10101	9.45079
RHEUMA_SEROPOS_STRICT	-0.347117	0.0386767	2.83778e-19	DRB10301	-8.97483
RHEUMA_SEROPOS_STRICT	0.92399	0.0259895	7.62951e-277	DRB10401	35.5524
RHEUMA_SEROPOS_STRICT	0.649978	0.0385521	8.89739e-64	DRB10404	16.8597
RHEUMA_SEROPOS_STRICT	1.35242	0.0511735	6.50286e-154	DRB10408	26.4282
RHEUMA_SEROPOS_STRICT	-0.334793	0.0509717	5.09208e-11	DRB10701	-6.56822
RHEUMA_SEROPOS_STRICT	-0.645195	0.0441113	1.90264e-48	DRB10801	-14.6265
RHEUMA_SEROPOS_STRICT	0.712875	0.0801445	5.8486e-19	DRB11001	8.89487
RHEUMA_SEROPOS_STRICT	-0.376266	0.0640596	4.26204e-09	DRB11101	-5.87369
RHEUMA_SEROPOS_STRICT	-0.899697	0.0500054	2.25204e-72	DRB11301	-17.992
RHEUMA_SEROPOS_STRICT	-0.683415	0.0749994	8.06707e-20	DRB11302	-9.11228
RHEUMA_SEROPOS_STRICT	-0.332745	0.0328819	4.53228e-24	DRB11501	-10.1194
RHEUMA_SEROPOS_STRICT	0.221672	0.0240012	2.5617e-20	DQA10101	9.23588
RHEUMA_SEROPOS_STRICT	-0.404281	0.0298211	7.21302e-42	DQA10102	-13.5569
RHEUMA_SEROPOS_STRICT	-0.935793	0.0529031	5.11245e-70	DQA10103	-17.6888
RHEUMA_SEROPOS_STRICT	0.727154	0.0802134	1.24324e-19	DQA10105	9.06525
RHEUMA_SEROPOS_STRICT	-0.339819	0.0509749	2.62156e-11	DQA10201	-6.6664
RHEUMA_SEROPOS_STRICT	0.848826	0.0240313	2.72756e-273	DQA10301	35.3217
RHEUMA_SEROPOS_STRICT	1.14063	0.0424177	2.83498e-159	DQA10303	26.8905
RHEUMA_SEROPOS_STRICT	-0.644231	0.0437736	4.98827e-49	DQA10401	-14.7174
RHEUMA_SEROPOS_STRICT	-0.349976	0.0386058	1.24158e-19	DQA10501	-9.06539
RHEUMA_SEROPOS_STRICT	-0.306826	0.0437789	2.40841e-12	DQA10505	-7.00853
RHEUMA_SEROPOS_STRICT	-0.350091	0.0386973	1.47089e-19	DQB10201	-9.0469
RHEUMA_SEROPOS_STRICT	0.327635	0.0284076	8.96105e-31	DQB10301	11.5333
RHEUMA_SEROPOS_STRICT	0.846568	0.0239146	1.72636e-274	DQB10302	35.3997
RHEUMA_SEROPOS_STRICT	-0.64157	0.0437058	8.75367e-49	DQB10402	-14.6793
RHEUMA_SEROPOS_STRICT	0.26083	0.0234198	8.2692e-29	DQB10501	11.1372
RHEUMA_SEROPOS_STRICT	-0.330972	0.0330295	1.2388e-23	DQB10602	-10.0205
RHEUMA_SEROPOS_STRICT	-0.941868	0.0530339	1.44968e-70	DQB10603	-17.7597
RHEUMA_SEROPOS_STRICT	-0.695216	0.0780274	5.10798e-19	DQB10604	-8.9099
RHEUMA_SEROPOS_STRICT	-0.439297	0.052442	5.43835e-17	DPB10101	-8.37681
RHEUMA_SEROPOS_STRICT	0.289702	0.0263298	3.70379e-28	DPB10201	11.0028
RHEUMA_SEROPOS_STRICT	-0.498958	0.0356152	1.35993e-44	DPB10301	-14.0097
RHEUMA_SEROPOS_STRICT	0.1599	0.0240587	3.00676e-11	DPB10402	6.64624
RHEUMA_SEROPOS_WIDE	0.159924	0.0149644	1.17109e-26	A0201	10.687
RHEUMA_SEROPOS_WIDE	0.503135	0.0232458	6.90991e-104	C0102	21.6441
RHEUMA_SEROPOS_WIDE	0.154214	0.0206724	8.65826e-14	C0304	7.45991
RHEUMA_SEROPOS_WIDE	-0.265432	0.0222972	1.12439e-32	C0702	-11.9043
RHEUMA_SEROPOS_WIDE	-0.510744	0.078051	6.00051e-11	C1402	-6.54372
RHEUMA_SEROPOS_WIDE	-0.272912	0.0233196	1.22821e-31	B0702	-11.7031
RHEUMA_SEROPOS_WIDE	0.135949	0.0204102	2.72282e-11	B1501	6.66083
RHEUMA_SEROPOS_WIDE	0.453849	0.0225916	9.15006e-90	B2705	20.0893
RHEUMA_SEROPOS_WIDE	-0.187562	0.0324563	7.51792e-09	B4001	-5.77893
RHEUMA_SEROPOS_WIDE	-0.210111	0.033805	5.11956e-10	B5101	-6.2154
RHEUMA_SEROPOS_WIDE	0.336094	0.0444538	4.01419e-14	B5601	7.56053
RHEUMA_SEROPOS_WIDE	-0.454741	0.0809579	1.94294e-08	B5701	-5.61701
RHEUMA_SEROPOS_WIDE	-0.345024	0.021046	2.11894e-60	DRB30101	-16.3938
RHEUMA_SEROPOS_WIDE	-0.40511	0.0276999	1.9467e-48	DRB30202	-14.625
RHEUMA_SEROPOS_WIDE	-0.590089	0.0525419	2.87769e-29	DRB30301	-11.2308
RHEUMA_SEROPOS_WIDE	0.636241	0.0154327	0	DRB40103	41.2268
RHEUMA_SEROPOS_WIDE	-0.467663	0.0761093	8.01506e-10	DRB40103N	-6.14463
RHEUMA_SEROPOS_WIDE	-0.303636	0.0233186	9.271e-39	DRB50101	-13.0212
RHEUMA_SEROPOS_WIDE	0.190601	0.0176174	2.80062e-27	DRB10101	10.8189
RHEUMA_SEROPOS_WIDE	-0.169641	0.0258113	4.9529e-11	DRB10301	-6.57234
RHEUMA_SEROPOS_WIDE	0.744101	0.0200233	2.8303e-302	DRB10401	37.1618
RHEUMA_SEROPOS_WIDE	0.516726	0.0297278	1.13139e-67	DRB10404	17.3819
RHEUMA_SEROPOS_WIDE	1.26666	0.0396083	2.09611e-224	DRB10408	31.9796
RHEUMA_SEROPOS_WIDE	-0.295529	0.0360102	2.27132e-16	DRB10701	-8.20682
RHEUMA_SEROPOS_WIDE	-0.30712	0.027542	7.08187e-29	DRB10801	-11.151
RHEUMA_SEROPOS_WIDE	0.590688	0.0615619	8.39024e-22	DRB11001	9.59502
RHEUMA_SEROPOS_WIDE	-0.25912	0.0434692	2.50682e-09	DRB11101	-5.96101
RHEUMA_SEROPOS_WIDE	-0.6862	0.032479	4.44729e-99	DRB11301	-21.1275
RHEUMA_SEROPOS_WIDE	-0.584968	0.0511933	3.0777e-30	DRB11302	-11.4266
RHEUMA_SEROPOS_WIDE	-0.306009	0.0233447	2.95259e-39	DRB11501	-13.1083
RHEUMA_SEROPOS_WIDE	0.185265	0.0175523	4.81384e-26	DQA10101	10.555
RHEUMA_SEROPOS_WIDE	-0.37434	0.0211664	5.41909e-70	DQA10102	-17.6855
RHEUMA_SEROPOS_WIDE	-0.721579	0.0342783	2.25942e-98	DQA10103	-21.0506
RHEUMA_SEROPOS_WIDE	-0.531463	0.0878958	1.48012e-09	DQA10104	-6.04652
RHEUMA_SEROPOS_WIDE	0.601606	0.061722	1.89966e-22	DQA10105	9.74702
RHEUMA_SEROPOS_WIDE	-0.299353	0.03599	8.97072e-17	DQA10201	-8.31767
RHEUMA_SEROPOS_WIDE	0.679248	0.0183277	1.17834e-300	DQA10301	37.0614
RHEUMA_SEROPOS_WIDE	1.01117	0.0327631	3.72714e-209	DQA10303	30.8632
RHEUMA_SEROPOS_WIDE	-0.310881	0.027394	7.54335e-30	DQA10401	-11.3485
RHEUMA_SEROPOS_WIDE	-0.173371	0.0257708	1.72697e-11	DQA10501	-6.72742
RHEUMA_SEROPOS_WIDE	-0.227588	0.0303739	6.73723e-14	DQA10505	-7.49289
RHEUMA_SEROPOS_WIDE	-0.173297	0.0258286	1.95324e-11	DQB10201	-6.70948
RHEUMA_SEROPOS_WIDE	-0.242603	0.0406851	2.47738e-09	DQB10202	-5.96294
RHEUMA_SEROPOS_WIDE	0.274929	0.0209121	1.77298e-39	DQB10301	13.1469
RHEUMA_SEROPOS_WIDE	0.678351	0.0182361	7.25939e-303	DQB10302	37.1983
RHEUMA_SEROPOS_WIDE	-0.308975	0.0273652	1.45732e-29	DQB10402	-11.2908
RHEUMA_SEROPOS_WIDE	0.216578	0.0171513	1.48928e-36	DQB10501	12.6275
RHEUMA_SEROPOS_WIDE	-0.565102	0.0921096	8.5101e-10	DQB10503	-6.13511
RHEUMA_SEROPOS_WIDE	-0.302127	0.023429	4.77482e-38	DQB10602	-12.8954
RHEUMA_SEROPOS_WIDE	-0.723249	0.0342923	9.67638e-99	DQB10603	-21.0907
RHEUMA_SEROPOS_WIDE	-0.609729	0.0535789	5.25893e-30	DQB10604	-11.38
RHEUMA_SEROPOS_WIDE	-0.236264	0.0344658	7.12983e-12	DPB10101	-6.85503
RHEUMA_SEROPOS_WIDE	0.230554	0.0193901	1.32915e-32	DPB10201	11.8903
RHEUMA_SEROPOS_WIDE	-0.31523	0.0238331	6.16638e-40	DPB10301	-13.2265
RHEUMA_SEROPOS_WIDE	0.0871702	0.0146117	2.43488e-09	DPB10401	5.96577
RHEUMA_SEROPOS_WIDE	-0.297746	0.0545893	4.91694e-08	DPB10501	-5.45429
RX_ANTIHYP	-0.0418274	0.00740231	1.59903e-08	DRB50101	-5.65059
RX_ANTIHYP	0.0703663	0.00904098	7.08038e-15	DRB10401	7.78304
RX_ANTIHYP	-0.041475	0.00740433	2.12555e-08	DRB11501	-5.60146
RX_ANTIHYP	0.0556825	0.0079506	2.49535e-12	DQA10301	7.00356
RX_ANTIHYP	0.0540324	0.00791141	8.51029e-12	DQB10302	6.82968
RX_ANTIHYP	-0.0421396	0.00743763	1.46397e-08	DQB10602	-5.66573
RX_CODEINE_TRAMADOL	0.0621955	0.0109831	1.48899e-08	B2705	5.66283
RX_CROHN_1STLINE	0.0637284	0.00574932	1.49152e-28	A0201	11.0845
RX_CROHN_1STLINE	-0.0535258	0.00634889	3.43515e-17	A0301	-8.43073
RX_CROHN_1STLINE	-0.0531408	0.00962272	3.34341e-08	A2402	-5.52243
RX_CROHN_1STLINE	0.163411	0.0102285	1.87919e-57	C0102	15.976
RX_CROHN_1STLINE	0.179803	0.0111531	1.80578e-58	C0202	16.1214
RX_CROHN_1STLINE	-0.0647047	0.00756479	1.19514e-17	C0401	-8.5534
RX_CROHN_1STLINE	0.0711026	0.0080778	1.34126e-18	C0701	8.80223
RX_CROHN_1STLINE	-0.0415285	0.00774566	8.25258e-08	C0702	-5.36152
RX_CROHN_1STLINE	-0.0578724	0.00807684	7.76526e-13	B0702	-7.16524
RX_CROHN_1STLINE	0.085802	0.0092849	2.44134e-20	B0801	9.24103
RX_CROHN_1STLINE	0.290426	0.00953484	8.98762e-204	B2705	30.4594
RX_CROHN_1STLINE	-0.0579301	0.00821171	1.73136e-12	B3501	-7.05457
RX_CROHN_1STLINE	-0.0958198	0.0115756	1.25536e-16	B4001	-8.27774
RX_CROHN_1STLINE	-0.0563256	0.00903772	4.59695e-10	DRB30202	-6.23228
RX_CROHN_1STLINE	-0.161128	0.0158737	3.29134e-24	DRB30301	-10.1507
RX_CROHN_1STLINE	0.0997716	0.00651494	6.13874e-53	DRB40103	15.3143
RX_CROHN_1STLINE	0.111849	0.00942694	1.80212e-32	DRB10401	11.8649
RX_CROHN_1STLINE	0.167062	0.0133245	4.62822e-36	DRB10404	12.5379
RX_CROHN_1STLINE	0.392157	0.0232472	7.60435e-64	DRB10408	16.869
RX_CROHN_1STLINE	-0.0716545	0.0121672	3.88197e-09	DRB10701	-5.88915
RX_CROHN_1STLINE	-0.106561	0.0152741	3.02504e-12	DRB10901	-6.97656
RX_CROHN_1STLINE	-0.0992425	0.00949982	1.51588e-25	DRB11301	-10.4468
RX_CROHN_1STLINE	-0.15235	0.0154528	6.26297e-23	DRB11302	-9.85907
RX_CROHN_1STLINE	-0.0670336	0.00714757	6.69066e-21	DQA10102	-9.37852
RX_CROHN_1STLINE	-0.107549	0.0098606	1.06736e-27	DQA10103	-10.907
RX_CROHN_1STLINE	-0.0712582	0.012139	4.35345e-09	DQA10201	-5.87017
RX_CROHN_1STLINE	0.128266	0.00828307	4.35813e-54	DQA10301	15.4853
RX_CROHN_1STLINE	-0.0840811	0.0140384	2.10687e-09	DQA10302	-5.98935
RX_CROHN_1STLINE	0.272095	0.0172957	9.13954e-56	DQA10303	15.7319
RX_CROHN_1STLINE	0.0561512	0.00859684	6.50676e-11	DQB10301	6.53161
RX_CROHN_1STLINE	0.128126	0.00824261	1.73625e-54	DQB10302	15.5444
RX_CROHN_1STLINE	-0.0954891	0.0121058	3.0737e-15	DQB10303	-7.88788
RX_CROHN_1STLINE	-0.107042	0.00985378	1.72952e-27	DQB10603	-10.863
RX_CROHN_1STLINE	-0.164064	0.0160497	1.57716e-24	DQB10604	-10.2222
RX_CROHN_2NDLINE	0.171699	0.00992389	4.57496e-67	A0201	17.3016
RX_CROHN_2NDLINE	-0.100453	0.0112837	5.45992e-19	A0301	-8.90251
RX_CROHN_2NDLINE	0.326646	0.016531	6.62629e-87	C0102	19.7596
RX_CROHN_2NDLINE	0.249827	0.0185414	2.22453e-41	C0202	13.474
RX_CROHN_2NDLINE	-0.0947509	0.017865	1.13472e-07	C0303	-5.30371
RX_CROHN_2NDLINE	-0.0990341	0.0134703	1.95239e-13	C0401	-7.35202
RX_CROHN_2NDLINE	-0.0916976	0.0138819	3.9603e-11	C0702	-6.60556
RX_CROHN_2NDLINE	-0.162198	0.0148041	6.19849e-28	B0702	-10.9563
RX_CROHN_2NDLINE	0.460963	0.0151386	1.21205e-203	B2705	30.4496
RX_CROHN_2NDLINE	-0.0950321	0.0146204	8.03353e-11	B3501	-6.49997
RX_CROHN_2NDLINE	0.168326	0.024047	2.56178e-12	B3901	6.99988
RX_CROHN_2NDLINE	-0.161207	0.0211115	2.24136e-14	B4001	-7.63596
RX_CROHN_2NDLINE	-0.147427	0.021791	1.3285e-11	B5101	-6.7655
RX_CROHN_2NDLINE	-0.11699	0.0129034	1.22783e-19	DRB30101	-9.0666
RX_CROHN_2NDLINE	-0.112964	0.0163362	4.67964e-12	DRB30202	-6.91497
RX_CROHN_2NDLINE	-0.313632	0.0304781	7.78561e-25	DRB30301	-10.2904
RX_CROHN_2NDLINE	0.238792	0.0109728	5.29752e-105	DRB40103	21.7622
RX_CROHN_2NDLINE	-0.130163	0.014453	2.13795e-19	DRB50101	-9.00596
RX_CROHN_2NDLINE	0.270056	0.0154261	1.27848e-68	DRB10401	17.5065
RX_CROHN_2NDLINE	0.219648	0.0222571	5.69124e-23	DRB10404	9.86867
RX_CROHN_2NDLINE	0.740423	0.0330976	7.55841e-111	DRB10408	22.3709
RX_CROHN_2NDLINE	-0.239596	0.0178463	4.28463e-41	DRB11301	-13.4255
RX_CROHN_2NDLINE	-0.304105	0.029628	1.02238e-24	DRB11302	-10.2641
RX_CROHN_2NDLINE	-0.130041	0.0144563	2.35249e-19	DRB11501	-8.99546
RX_CROHN_2NDLINE	-0.17799	0.0130754	3.36947e-42	DQA10102	-13.6126
RX_CROHN_2NDLINE	-0.239114	0.0185089	3.52398e-38	DQA10103	-12.9188
RX_CROHN_2NDLINE	0.252212	0.0137327	2.46905e-75	DQA10301	18.3658
RX_CROHN_2NDLINE	0.531634	0.0263485	1.56003e-90	DQA10303	20.177
RX_CROHN_2NDLINE	0.130611	0.0146128	3.95738e-19	DQB10301	8.93815
RX_CROHN_2NDLINE	0.250759	0.0136685	3.56842e-75	DQB10302	18.3458
RX_CROHN_2NDLINE	-0.129838	0.014525	3.92948e-19	DQB10602	-8.93893
RX_CROHN_2NDLINE	-0.237282	0.0184855	1.02905e-37	DQB10603	-12.8361
RX_CROHN_2NDLINE	-0.313456	0.030779	2.33528e-24	DQB10604	-10.1841
RX_CROHN_2NDLINE	0.0924325	0.0134432	6.16588e-12	DPB10201	6.87576
RX_CROHN_2NDLINE	-0.0945357	0.0145362	7.84984e-11	DPB10301	-6.50345
RX_PARACETAMOL_NSAID	0.0840845	0.0118195	1.12697e-12	B2705	7.11404
RX_PARACETAMOL_NSAID	-0.0902088	0.0169209	9.75586e-08	DRB30301	-5.33121
RX_PARACETAMOL_NSAID	-0.0929206	0.0170623	5.15263e-08	DQB10604	-5.44596
RX_RHEUMA_BIOLOGICAL	0.361869	0.0202884	3.69797e-71	A0201	17.8362
RX_RHEUMA_BIOLOGICAL	-0.187007	0.024111	8.7575e-15	A0301	-7.75611
RX_RHEUMA_BIOLOGICAL	-0.375597	0.059907	3.61825e-10	A1101	-6.26967
RX_RHEUMA_BIOLOGICAL	0.586268	0.0309159	3.42961e-80	C0102	18.9633
RX_RHEUMA_BIOLOGICAL	0.703131	0.0321149	2.95094e-106	C0202	21.8942
RX_RHEUMA_BIOLOGICAL	-0.24846	0.0398725	4.62438e-10	C0303	-6.23135
RX_RHEUMA_BIOLOGICAL	-0.304714	0.0314058	2.94248e-22	C0702	-9.70248
RX_RHEUMA_BIOLOGICAL	-0.416535	0.0342742	5.52758e-34	B0702	-12.153
RX_RHEUMA_BIOLOGICAL	0.338127	0.049958	1.30379e-11	B1302	6.76822
RX_RHEUMA_BIOLOGICAL	1.01383	0.0259434	0	B2705	39.0783
RX_RHEUMA_BIOLOGICAL	-0.185845	0.0315458	3.83227e-09	B3501	-5.89127
RX_RHEUMA_BIOLOGICAL	-0.26792	0.0482153	2.74861e-08	B5101	-5.55674
RX_RHEUMA_BIOLOGICAL	-0.312883	0.0288844	2.4216e-27	DRB30101	-10.8322
RX_RHEUMA_BIOLOGICAL	0.362969	0.0221011	1.30716e-60	DRB40103	16.4231
RX_RHEUMA_BIOLOGICAL	-0.423126	0.0339627	1.25595e-35	DRB50101	-12.4586
RX_RHEUMA_BIOLOGICAL	-0.236544	0.0366216	1.05305e-10	DRB10301	-6.45913
RX_RHEUMA_BIOLOGICAL	0.26621	0.031706	4.61063e-17	DRB10401	8.39622
RX_RHEUMA_BIOLOGICAL	0.283678	0.0444738	1.78778e-10	DRB10404	6.37854
RX_RHEUMA_BIOLOGICAL	1.15823	0.0554984	1.01044e-96	DRB10408	20.8697
RX_RHEUMA_BIOLOGICAL	0.316362	0.0300241	5.83889e-26	DRB10801	10.5369
RX_RHEUMA_BIOLOGICAL	-0.390536	0.0400584	1.8602e-22	DRB11301	-9.74915
RX_RHEUMA_BIOLOGICAL	-0.422676	0.0339642	1.49363e-35	DRB11501	-12.4447
RX_RHEUMA_BIOLOGICAL	-0.398214	0.0296614	4.2974e-41	DQA10102	-13.4253
RX_RHEUMA_BIOLOGICAL	-0.385163	0.0415076	1.70541e-20	DQA10103	-9.27933
RX_RHEUMA_BIOLOGICAL	0.296228	0.0278105	1.71259e-26	DQA10301	10.6517
RX_RHEUMA_BIOLOGICAL	0.805626	0.0481364	7.12886e-63	DQA10303	16.7363
RX_RHEUMA_BIOLOGICAL	0.307401	0.0299414	9.95126e-25	DQA10401	10.2667
RX_RHEUMA_BIOLOGICAL	-0.240554	0.0365855	4.86159e-11	DQA10501	-6.57511
RX_RHEUMA_BIOLOGICAL	-0.236333	0.0365977	1.0639e-10	DQB10201	-6.45758
RX_RHEUMA_BIOLOGICAL	0.191465	0.0298453	1.40578e-10	DQB10301	6.41527
RX_RHEUMA_BIOLOGICAL	0.297453	0.0276546	5.55201e-27	DQB10302	10.756
RX_RHEUMA_BIOLOGICAL	0.308485	0.0299272	6.49414e-25	DQB10402	10.3078
RX_RHEUMA_BIOLOGICAL	-0.420897	0.034114	5.65583e-35	DQB10602	-12.338
RX_RHEUMA_BIOLOGICAL	-0.380709	0.0414075	3.7782e-20	DQB10603	-9.19419
RX_RHEUMA_BIOLOGICAL	0.167611	0.027312	8.41519e-10	DPB10201	6.13689
RX_STATIN	0.052798	0.00795985	3.28827e-11	C0304	6.63305
RX_STATIN	0.0423455	0.00721187	4.31503e-09	C0401	5.87164
RX_STATIN	-0.0601336	0.00746505	7.92502e-16	C0702	-8.05535
RX_STATIN	-0.0642231	0.00775862	1.2563e-16	B0702	-8.27765
RX_STATIN	0.0453825	0.00782805	6.73435e-09	B3501	5.79742
RX_STATIN	0.0888171	0.0146366	1.29388e-09	DRB30301	6.06816
RX_STATIN	0.052876	0.00638254	1.18629e-16	DRB40103	8.28448
RX_STATIN	-0.0883333	0.00767548	1.19532e-30	DRB50101	-11.5085
RX_STATIN	0.110442	0.0092864	1.28951e-32	DRB10401	11.8928
RX_STATIN	0.0925416	0.0142863	9.31622e-11	DRB11302	6.47765
RX_STATIN	-0.0885827	0.00767774	8.52693e-31	DRB11501	-11.5376
RX_STATIN	-0.0473535	0.00685786	5.02031e-12	DQA10102	-6.905
RX_STATIN	0.0842185	0.00818207	7.57331e-25	DQA10301	10.2931
RX_STATIN	0.0840882	0.00814255	5.31947e-25	DQB10302	10.327
RX_STATIN	-0.0875029	0.00771184	7.71294e-30	DQB10602	-11.3466
RX_STATIN	0.0941024	0.0147822	1.94095e-10	DQB10604	6.36594
RX_STATIN	0.0500841	0.00778069	1.21876e-10	DPB10301	6.43698
SLE_FG	0.557173	0.0603818	2.77018e-20	A0101	9.2275
SLE_FG	0.597952	0.0531103	2.09847e-29	C0701	11.2587
SLE_FG	0.72667	0.0570463	3.62443e-37	B0801	12.7382
SLE_FG	0.407947	0.0499206	3.03547e-16	DRB30101	8.17191
SLE_FG	-0.526477	0.0868123	1.32328e-09	DRB30202	-6.06455
SLE_FG	0.716735	0.0552746	1.88773e-38	DRB10301	12.9668
SLE_FG	0.706102	0.0553368	2.73943e-37	DQA10501	12.7601
SLE_FG	0.718206	0.0552158	1.11268e-38	DQB10201	13.0073
SLE_FG	0.62093	0.0718892	5.75468e-18	DPB10101	8.63732
SLE_OTH	0.64311	0.109515	4.29643e-09	C0701	5.87236
SLE_OTH	0.804845	0.11566	3.43358e-12	B0801	6.95873
SLE_OTH	0.746252	0.113682	5.22387e-11	DRB10301	6.56441
SLE_OTH	0.725028	0.114143	2.12661e-10	DQA10501	6.35191
SLE_OTH	0.744284	0.113653	5.80231e-11	DQB10201	6.54874
SPONDYLOARTHRITIS	-0.200925	0.0324955	6.28338e-10	A0101	-6.18315
SPONDYLOARTHRITIS	0.37165	0.017369	1.41354e-101	A0201	21.3974
SPONDYLOARTHRITIS	-0.241619	0.0210046	1.27208e-30	A0301	-11.5031
SPONDYLOARTHRITIS	0.829435	0.024468	6.94446e-252	C0102	33.8988
SPONDYLOARTHRITIS	1.19239	0.0236457	0	C0202	50.4274
SPONDYLOARTHRITIS	-0.254867	0.0342934	1.07002e-13	C0303	-7.43196
SPONDYLOARTHRITIS	-0.236353	0.0281026	4.08749e-17	C0304	-8.41036
SPONDYLOARTHRITIS	-0.337295	0.0263182	1.33339e-37	C0401	-12.816
SPONDYLOARTHRITIS	-0.231098	0.0417347	3.07168e-08	C0501	-5.5373
SPONDYLOARTHRITIS	-0.249411	0.0399043	4.09838e-10	C0602	-6.25023
SPONDYLOARTHRITIS	-0.222088	0.0279666	2.00247e-15	C0701	-7.94119
SPONDYLOARTHRITIS	-0.313809	0.0269525	2.4908e-31	C0702	-11.643
SPONDYLOARTHRITIS	-0.340282	0.0284	4.42803e-33	B0702	-11.9818
SPONDYLOARTHRITIS	-0.219099	0.0324816	1.52686e-11	B0801	-6.74532
SPONDYLOARTHRITIS	-0.277515	0.0280648	4.67529e-23	B1501	-9.88838
SPONDYLOARTHRITIS	1.5425	0.0201952	0	B2705	76.3796
SPONDYLOARTHRITIS	-0.346778	0.0288558	2.87216e-33	B3501	-12.0176
SPONDYLOARTHRITIS	-0.207823	0.0389413	9.45923e-08	B4402	-5.33682
SPONDYLOARTHRITIS	-0.259962	0.0410642	2.44156e-10	B5101	-6.33063
SPONDYLOARTHRITIS	-0.203073	0.023795	1.41033e-17	DRB30101	-8.53428
SPONDYLOARTHRITIS	-0.262832	0.0272154	4.56967e-22	DRB50101	-9.65748
SPONDYLOARTHRITIS	-0.192553	0.0307879	3.99661e-10	DRB10301	-6.25416
SPONDYLOARTHRITIS	-0.204375	0.032817	4.73313e-10	DRB10401	-6.22771
SPONDYLOARTHRITIS	1.29281	0.0454219	3.44439e-178	DRB10408	28.4622
SPONDYLOARTHRITIS	-0.231516	0.0415298	2.47963e-08	DRB10701	-5.5747
SPONDYLOARTHRITIS	0.539607	0.023973	3.3906e-112	DRB10801	22.509
SPONDYLOARTHRITIS	-0.333044	0.0538609	6.2733e-10	DRB10901	-6.18341
SPONDYLOARTHRITIS	-0.190011	0.0314624	1.54779e-09	DRB11301	-6.03931
SPONDYLOARTHRITIS	-0.263008	0.0272252	4.43779e-22	DRB11501	-9.66048
SPONDYLOARTHRITIS	-0.226737	0.0238475	1.94765e-21	DQA10102	-9.50779
SPONDYLOARTHRITIS	-0.187774	0.0325925	8.34845e-09	DQA10103	-5.76127
SPONDYLOARTHRITIS	-0.233448	0.041472	1.81218e-08	DQA10201	-5.62904
SPONDYLOARTHRITIS	-0.298888	0.0490492	1.10372e-09	DQA10302	-6.09364
SPONDYLOARTHRITIS	0.830033	0.0408805	1.18823e-91	DQA10303	20.3039
SPONDYLOARTHRITIS	0.531979	0.0238979	8.92721e-110	DQA10401	22.2605
SPONDYLOARTHRITIS	-0.198196	0.0307668	1.17997e-10	DQA10501	-6.44189
SPONDYLOARTHRITIS	-0.193026	0.030773	3.55178e-10	DQB10201	-6.27255
SPONDYLOARTHRITIS	0.228258	0.0251737	1.21982e-19	DQB10301	9.06732
SPONDYLOARTHRITIS	-0.305155	0.0422128	4.86683e-13	DQB10303	-7.22897
SPONDYLOARTHRITIS	0.531279	0.0239022	1.8738e-109	DQB10402	22.2272
SPONDYLOARTHRITIS	-0.261428	0.02734	1.1537e-21	DQB10602	-9.56212
SPONDYLOARTHRITIS	-0.186439	0.032557	1.02493e-08	DQB10603	-5.72655
SPONDYLOARTHRITIS	0.327465	0.0226174	1.65691e-47	DPB10301	14.4785
SPONDYLOPATHY_FG	-0.293812	0.0392255	6.86982e-14	A0101	-7.49033
SPONDYLOPATHY_FG	0.499248	0.0200334	4.42133e-137	A0201	24.9209
SPONDYLOPATHY_FG	-0.32107	0.0249917	8.93392e-38	A0301	-12.8471
SPONDYLOPATHY_FG	1.04772	0.0264936	0	C0102	39.546
SPONDYLOPATHY_FG	1.44944	0.0255427	0	C0202	56.7455
SPONDYLOPATHY_FG	-0.384141	0.0421819	8.48604e-20	C0303	-9.10678
SPONDYLOPATHY_FG	-0.358252	0.0341924	1.09572e-25	C0304	-10.4775
SPONDYLOPATHY_FG	-0.408101	0.0314544	1.70994e-38	C0401	-12.9744
SPONDYLOPATHY_FG	-0.32883	0.0508423	9.95426e-11	C0501	-6.46764
SPONDYLOPATHY_FG	-0.327391	0.0481294	1.02956e-11	C0602	-6.80231
SPONDYLOPATHY_FG	-0.342155	0.0340815	1.02375e-23	C0701	-10.0393
SPONDYLOPATHY_FG	-0.476284	0.0333951	3.77043e-46	C0702	-14.2621
SPONDYLOPATHY_FG	-0.395571	0.0664168	2.58677e-09	C1203	-5.95588
SPONDYLOPATHY_FG	-0.518314	0.0355033	2.84879e-48	B0702	-14.599
SPONDYLOPATHY_FG	-0.320137	0.0393234	3.91561e-16	B0801	-8.14114
SPONDYLOPATHY_FG	-0.385531	0.0340426	9.87488e-30	B1501	-11.3249
SPONDYLOPATHY_FG	-0.357322	0.0538918	3.34879e-11	B1801	-6.63036
SPONDYLOPATHY_FG	1.90048	0.0224476	0	B2705	84.6629
SPONDYLOPATHY_FG	-0.429853	0.0346857	2.859e-35	B3501	-12.3928
SPONDYLOPATHY_FG	-0.294466	0.0471469	4.21888e-10	B4402	-6.24571
SPONDYLOPATHY_FG	-0.382973	0.0504583	3.20168e-14	B5101	-7.58989
SPONDYLOPATHY_FG	-0.314859	0.0287437	6.35703e-28	DRB30101	-10.954
SPONDYLOPATHY_FG	-0.383003	0.0331864	8.19964e-31	DRB50101	-11.541
SPONDYLOPATHY_FG	-0.283631	0.0370982	2.08263e-14	DRB10301	-7.64542
SPONDYLOPATHY_FG	-0.272827	0.0392129	3.46198e-12	DRB10401	-6.95757
SPONDYLOPATHY_FG	0.255307	0.0449729	1.37141e-08	DRB10404	5.67692
SPONDYLOPATHY_FG	1.54329	0.0472796	1.04576e-233	DRB10408	32.6419
SPONDYLOPATHY_FG	-0.316186	0.0501981	3.00033e-10	DRB10701	-6.29876
SPONDYLOPATHY_FG	0.69584	0.0264454	1.38741e-152	DRB10801	26.3123
SPONDYLOPATHY_FG	-0.350903	0.063129	2.721e-08	DRB10901	-5.5585
SPONDYLOPATHY_FG	-0.292398	0.0382459	2.08633e-14	DRB11301	-7.64519
SPONDYLOPATHY_FG	-0.382437	0.0331887	1.00909e-30	DRB11501	-11.5231
SPONDYLOPATHY_FG	-0.338954	0.0288478	7.08334e-32	DQA10102	-11.7497
SPONDYLOPATHY_FG	-0.270832	0.0393233	5.68523e-12	DQA10103	-6.88732
SPONDYLOPATHY_FG	-0.318932	0.05015	2.02344e-10	DQA10201	-6.35955
SPONDYLOPATHY_FG	-0.351752	0.0584461	1.76144e-09	DQA10302	-6.01841
SPONDYLOPATHY_FG	1.04828	0.0434487	1.31022e-128	DQA10303	24.1267
SPONDYLOPATHY_FG	0.686107	0.0263852	4.52365e-149	DQA10401	26.0035
SPONDYLOPATHY_FG	-0.289658	0.0370815	5.65613e-15	DQA10501	-7.81139
SPONDYLOPATHY_FG	-0.283522	0.0370743	2.05066e-14	DQB10201	-7.64741
SPONDYLOPATHY_FG	0.275564	0.0287587	9.52513e-22	DQB10301	9.58193
SPONDYLOPATHY_FG	-0.385291	0.0508949	3.72296e-14	DQB10303	-7.57032
SPONDYLOPATHY_FG	0.686262	0.0263848	3.84825e-149	DQB10402	26.0097
SPONDYLOPATHY_FG	-0.379421	0.0333123	4.70062e-30	DQB10602	-11.3898
SPONDYLOPATHY_FG	-0.271622	0.0393148	4.88455e-12	DQB10603	-6.90889
SPONDYLOPATHY_FG	-0.248111	0.0477139	1.99318e-07	DPB10101	-5.19997
SPONDYLOPATHY_FG	0.41342	0.0255564	7.35152e-59	DPB10301	16.1768
SPONDYLOPATHY_FG	-0.110852	0.0204956	6.35337e-08	DPB10401	-5.40856
SYSTSCLE_STRICT	0.854832	0.113086	4.05733e-14	DRB10801	7.55914
SYSTSCLE_STRICT	0.913096	0.11067	1.57611e-16	DQA10401	8.25059
SYSTSCLE_STRICT	0.925071	0.110336	5.10873e-17	DQB10402	8.38416
T1D	0.277126	0.0341805	5.15801e-16	A0101	8.10772
T1D	0.2423	0.0224288	3.32758e-27	A0201	10.8031
T1D	-0.243956	0.0269626	1.45721e-19	A0301	-9.04792
T1D	-0.54022	0.0705373	1.87901e-14	A1101	-7.65865
T1D	0.301233	0.0337553	4.49646e-19	A2402	8.92402
T1D	-0.789575	0.0796427	3.61989e-23	A3101	-9.91397
T1D	0.601255	0.0271828	2.0772e-108	C0304	22.1189
T1D	-0.472461	0.0356202	3.75123e-40	C0401	-13.2639
T1D	-0.402349	0.0540587	9.85612e-14	C0602	-7.44282
T1D	0.54968	0.027429	2.4633e-89	C0701	20.0401
T1D	-0.446999	0.0362528	6.23954e-35	C0702	-12.3301
T1D	-0.627701	0.0807369	7.56535e-15	C1203	-7.77465
T1D	-0.550657	0.0879007	3.73957e-10	C1502	-6.26453
T1D	-0.879298	0.0453867	1.29173e-83	B0702	-19.3735
T1D	0.706371	0.0295397	2.26418e-126	B0801	23.9126
T1D	0.530947	0.0273636	7.22303e-84	B1501	19.4034
T1D	-0.238914	0.044561	8.25336e-08	B2705	-5.3615
T1D	-0.309707	0.0366986	3.19476e-17	B3501	-8.43921
T1D	0.485236	0.047913	4.17422e-24	B3901	10.1274
T1D	-0.631411	0.0938009	1.68052e-11	B4002	-6.73139
T1D	-0.481141	0.0577501	7.98711e-17	B5101	-8.33143
T1D	0.848843	0.0528672	5.17877e-58	B5601	16.0561
T1D	-1.19697	0.170215	2.03389e-12	B5701	-7.03214
T1D	0.224335	0.0266752	4.10481e-17	DRB30101	8.40987
T1D	-0.801506	0.0499804	7.11365e-58	DRB30202	-16.0364
T1D	1.11286	0.0223617	0	DRB40103	49.7663
T1D	-1.59788	0.189853	3.88282e-17	DRB40103N	-8.41638
T1D	-2.07529	0.0769833	4.64085e-160	DRB50101	-26.9576
T1D	-0.539408	0.0341421	3.16482e-56	DRB10101	-15.7989
T1D	0.817403	0.0277162	3.66476e-191	DRB10301	29.4918
T1D	1.52013	0.0253104	0	DRB10401	60.0596
T1D	0.822791	0.0392651	1.69737e-97	DRB10404	20.9548
T1D	-0.595915	0.0613792	2.76717e-22	DRB10701	-9.70875
T1D	-1.20488	0.209623	9.03748e-09	DRB11001	-5.74787
T1D	-1.29144	0.108853	1.81851e-32	DRB11101	-11.8641
T1D	-0.923767	0.106483	4.12542e-18	DRB11201	-8.67528
T1D	-1.05727	0.0587312	1.88559e-72	DRB11301	-18.0018
T1D	-1.54852	0.278295	2.63175e-08	DRB11454	-5.56432
T1D	-2.09285	0.0776437	5.05451e-160	DRB11501	-26.9545
T1D	-0.539781	0.0339262	5.36405e-57	DQA10101	-15.9104
T1D	-1.1248	0.0430648	2.23549e-150	DQA10102	-26.1187
T1D	-1.03129	0.0604825	3.43725e-65	DQA10103	-17.051
T1D	-1.55003	0.213926	4.30433e-13	DQA10104	-7.24563
T1D	-1.23786	0.21433	7.67247e-09	DQA10105	-5.7755
T1D	-0.5936	0.0611838	2.959e-22	DQA10201	-9.70191
T1D	1.5529	0.0238447	0	DQA10301	65.1257
T1D	0.806168	0.0277614	2.11191e-185	DQA10501	29.0391
T1D	-1.16029	0.0708694	3.01904e-60	DQA10505	-16.3722
T1D	0.822572	0.0276584	2.30649e-194	DQB10201	29.7404
T1D	-0.368126	0.0648509	1.37475e-08	DQB10202	-5.6765
T1D	-0.959847	0.0522479	2.24144e-75	DQB10301	-18.371
T1D	1.55196	0.023729	0	DQB10302	65.4038
T1D	-0.470307	0.0580555	5.45135e-16	DQB10303	-8.10099
T1D	-0.570603	0.0335608	7.92578e-65	DQB10501	-17.0021
T1D	-1.54079	0.21896	1.96632e-12	DQB10503	-7.03685
T1D	-2.13676	0.0797369	3.44382e-158	DQB10602	-26.7976
T1D	-1.04253	0.0607779	5.96149e-66	DQB10603	-17.1531
T1D	0.6491	0.036349	2.52878e-71	DPB10101	17.8575
T1D	0.18179	0.0219591	1.24633e-16	DPB10401	8.2786
T1D	-0.765259	0.0361142	1.18157e-99	DPB10402	-21.19
T1D	-1.01057	0.11738	7.34774e-18	DPB10501	-8.60935
T1D_EARLY	0.236429	0.042909	3.58825e-08	A0101	5.51
T1D_EARLY	0.264752	0.0277397	1.37223e-21	A0201	9.54415
T1D_EARLY	-0.25426	0.0334643	3.0086e-14	A0301	-7.59795
T1D_EARLY	-0.579689	0.0888572	6.85341e-11	A1101	-6.52383
T1D_EARLY	0.371687	0.0407536	7.48752e-20	A2402	9.12036
T1D_EARLY	-0.779178	0.098029	1.8888e-15	A3101	-7.94844
T1D_EARLY	0.628472	0.0334078	6.00924e-79	C0304	18.8121
T1D_EARLY	-0.490072	0.0444327	2.7522e-28	C0401	-11.0296
T1D_EARLY	-0.487309	0.069487	2.33352e-12	C0602	-7.01295
T1D_EARLY	0.553261	0.0339689	1.21486e-59	C0701	16.2873
T1D_EARLY	-0.416119	0.0443527	6.4704e-21	C0702	-9.38205
T1D_EARLY	-0.639151	0.100001	1.6434e-10	C1203	-6.39143
T1D_EARLY	-0.964014	0.0583817	2.99359e-61	B0702	-16.5123
T1D_EARLY	0.699765	0.0366552	3.0291e-81	B0801	19.0905
T1D_EARLY	0.529898	0.0339155	4.99199e-55	B1501	15.6241
T1D_EARLY	-0.306897	0.0454543	1.4605e-11	B3501	-6.75177
T1D_EARLY	0.58321	0.0568528	1.08664e-24	B3901	10.2582
T1D_EARLY	-0.75743	0.123107	7.62075e-10	B4002	-6.15263
T1D_EARLY	-0.465162	0.0705906	4.41102e-11	B5101	-6.58957
T1D_EARLY	0.950501	0.0631363	3.21269e-51	B5601	15.0548
T1D_EARLY	-1.34086	0.225261	2.64089e-09	B5701	-5.95249
T1D_EARLY	0.195098	0.0333159	4.74161e-09	DRB30101	5.856
T1D_EARLY	-0.914102	0.0650235	6.87886e-45	DRB30202	-14.058
T1D_EARLY	1.21816	0.0277779	0	DRB40103	43.8537
T1D_EARLY	-2.21537	0.31696	2.75988e-12	DRB40103N	-6.98944
T1D_EARLY	-2.52466	0.118037	1.70142e-101	DRB50101	-21.3887
T1D_EARLY	-0.528915	0.0421243	3.68121e-36	DRB10101	-12.5561
T1D_EARLY	0.85933	0.0340438	1.39084e-140	DRB10301	25.2419
T1D_EARLY	1.60245	0.0312366	0	DRB10401	51.3005
T1D_EARLY	0.949013	0.0465822	2.91203e-92	DRB10404	20.3729
T1D_EARLY	-0.770313	0.081971	5.59356e-21	DRB10701	-9.39739
T1D_EARLY	-1.72259	0.165572	2.38049e-25	DRB11101	-10.4039
T1D_EARLY	-1.05082	0.140066	6.2723e-14	DRB11201	-7.50227
T1D_EARLY	-1.40967	0.0857124	8.87697e-61	DRB11301	-16.4466
T1D_EARLY	-2.53855	0.118841	3.09371e-101	DRB11501	-21.3608
T1D_EARLY	-0.534516	0.0419453	3.40257e-37	DQA10101	-12.7432
T1D_EARLY	-1.29681	0.0573312	2.77705e-113	DQA10102	-22.6196
T1D_EARLY	-1.412	0.0895126	4.67312e-56	DQA10103	-15.7743
T1D_EARLY	-2.02019	0.334128	1.48332e-09	DQA10104	-6.04617
T1D_EARLY	-0.767926	0.0817345	5.70158e-21	DQA10201	-9.39537
T1D_EARLY	1.68968	0.0296273	0	DQA10301	57.0312
T1D_EARLY	0.849312	0.0340946	5.72876e-137	DQA10501	24.9105
T1D_EARLY	-1.4113	0.0985388	1.58914e-46	DQA10505	-14.3222
T1D_EARLY	0.866993	0.0339577	8.79831e-144	DQB10201	25.5316
T1D_EARLY	-0.510045	0.0854203	2.358e-09	DQB10202	-5.971
T1D_EARLY	-1.17714	0.0711851	2.01023e-61	DQB10301	-16.5363
T1D_EARLY	1.68811	0.029494	0	DQB10302	57.2358
T1D_EARLY	-0.435954	0.0705836	6.55706e-10	DQB10303	-6.17642
T1D_EARLY	-0.56739	0.0415068	1.53813e-42	DQB10501	-13.6698
T1D_EARLY	-1.96394	0.334206	4.19197e-09	DQB10503	-5.87643
T1D_EARLY	-2.59957	0.123128	6.07888e-99	DQB10602	-21.1127
T1D_EARLY	-1.42814	0.0901797	1.73873e-56	DQB10603	-15.8366
T1D_EARLY	0.673254	0.0446849	2.68245e-51	DPB10101	15.0667
T1D_EARLY	0.2035	0.0271896	7.18357e-14	DPB10401	7.48447
T1D_EARLY	-0.841725	0.0459078	4.3423e-75	DPB10402	-18.3351
T1D_EARLY	-1.10914	0.152268	3.2374e-13	DPB10501	-7.28414
T1D_STRICT2	1.23452	0.138969	6.48353e-19	DRB40103	8.88342
T1D_STRICT2	1.48729	0.151862	1.19847e-22	DRB10401	9.79368
T1D_STRICT2	1.25267	0.205401	1.06977e-09	DRB10404	6.09864
T1D_STRICT2	1.70341	0.141817	3.09757e-33	DQA10301	12.0113
T1D_STRICT2	1.7082	0.14134	1.25581e-33	DQB10302	12.0858
T1D_WIDE	0.25384	0.0232824	1.11933e-27	A0101	10.9027
T1D_WIDE	0.212536	0.015207	2.17929e-44	A0201	13.9762
T1D_WIDE	-0.212298	0.0180811	7.81728e-32	A0301	-11.7414
T1D_WIDE	-0.47818	0.0460309	2.80481e-25	A1101	-10.3882
T1D_WIDE	0.251644	0.0233039	3.50459e-27	A2402	10.7983
T1D_WIDE	-0.479508	0.0847796	1.54998e-08	A2501	-5.65594
T1D_WIDE	-0.642127	0.0780754	1.96093e-16	A2601	-8.22445
T1D_WIDE	-0.596285	0.0488179	2.60188e-34	A3101	-12.2145
T1D_WIDE	0.573685	0.01863	3.19695e-208	C0304	30.7935
T1D_WIDE	-0.424068	0.0236459	6.3897e-72	C0401	-17.9341
T1D_WIDE	-0.338349	0.0354501	1.36931e-21	C0602	-9.54437
T1D_WIDE	0.472854	0.0189982	9.69381e-137	C0701	24.8894
T1D_WIDE	-0.345146	0.0234834	6.69794e-49	C0702	-14.6974
T1D_WIDE	-0.486835	0.0512352	2.05968e-21	C1203	-9.50196
T1D_WIDE	-0.580887	0.0606662	1.0173e-21	C1502	-9.57513
T1D_WIDE	-0.704192	0.0282477	3.58847e-137	B0702	-24.9292
T1D_WIDE	0.638034	0.020494	8.70782e-213	B0801	31.1327
T1D_WIDE	0.480378	0.0188293	1.44249e-143	B1501	25.5122
T1D_WIDE	-0.21188	0.0298049	1.16968e-12	B2705	-7.1089
T1D_WIDE	-0.299415	0.0247543	1.11541e-33	B3501	-12.0955
T1D_WIDE	-0.833198	0.125097	2.73044e-11	B3701	-6.66042
T1D_WIDE	-0.775915	0.118403	5.63385e-11	B3801	-6.55314
T1D_WIDE	0.530173	0.0322556	1.04598e-60	B3901	16.4366
T1D_WIDE	0.195708	0.0283779	5.33021e-12	B4001	6.89649
T1D_WIDE	-0.638521	0.0634549	8.08321e-24	B4002	-10.0626
T1D_WIDE	-0.179104	0.0325676	3.80984e-08	B4402	-5.49945
T1D_WIDE	-0.855563	0.134607	2.0704e-10	B4701	-6.35603
T1D_WIDE	-0.450341	0.0384911	1.27655e-31	B5101	-11.6999
T1D_WIDE	0.811479	0.0363929	3.8867e-110	B5601	22.2977
T1D_WIDE	-1.00529	0.103544	2.76521e-22	B5701	-9.70882
T1D_WIDE	0.203111	0.0181299	3.93791e-29	DRB30101	11.2031
T1D_WIDE	-0.67453	0.0317361	3.00483e-100	DRB30202	-21.2544
T1D_WIDE	0.205301	0.0375463	4.55274e-08	DRB30301	5.46795
T1D_WIDE	1.00987	0.015244	0	DRB40103	66.2471
T1D_WIDE	-1.25914	0.107426	9.95164e-32	DRB40103N	-11.721
T1D_WIDE	-1.49099	0.0391007	0	DRB50101	-38.132
T1D_WIDE	-0.486019	0.0226135	1.83533e-102	DRB10101	-21.4924
T1D_WIDE	0.731454	0.0192565	0	DRB10301	37.9849
T1D_WIDE	1.43566	0.0176244	0	DRB10401	81.4588
T1D_WIDE	0.715531	0.0278722	2.41049e-145	DRB10404	25.6719
T1D_WIDE	-0.596363	0.0931917	1.5608e-10	DRB10408	-6.39931
T1D_WIDE	-0.46117	0.0390236	3.16209e-32	DRB10701	-11.8177
T1D_WIDE	-0.90878	0.122228	1.04487e-13	DRB11001	-7.4351
T1D_WIDE	-0.952921	0.0621678	4.95454e-53	DRB11101	-15.3282
T1D_WIDE	-0.733998	0.065433	3.34425e-29	DRB11201	-11.2175
T1D_WIDE	-0.805418	0.0350787	1.16321e-116	DRB11301	-22.9603
T1D_WIDE	-1.35613	0.169899	1.44004e-15	DRB11454	-7.98198
T1D_WIDE	-1.49971	0.0392649	0	DRB11501	-38.1947
T1D_WIDE	-0.490262	0.0224975	2.77287e-105	DQA10101	-21.7918
T1D_WIDE	-0.925684	0.02658	9.70209e-266	DQA10102	-34.8264
T1D_WIDE	-0.8052	0.0365234	1.04043e-107	DQA10103	-22.0461
T1D_WIDE	-1.36813	0.130872	1.4052e-25	DQA10104	-10.454
T1D_WIDE	-0.911456	0.12317	1.36182e-13	DQA10105	-7.4
T1D_WIDE	-0.456643	0.0388475	6.67575e-32	DQA10201	-11.7548
T1D_WIDE	1.43019	0.0164928	0	DQA10301	86.7159
T1D_WIDE	-0.338734	0.0583114	6.28236e-09	DQA10303	-5.80906
T1D_WIDE	0.723059	0.0192671	0	DQA10501	37.5281
T1D_WIDE	-0.905347	0.0423498	2.1481e-101	DQA10505	-21.3778
T1D_WIDE	0.734817	0.0192245	0	DQB10201	38.2229
T1D_WIDE	-0.248314	0.0416364	2.46351e-09	DQB10202	-5.96386
T1D_WIDE	-0.761878	0.0322327	1.61459e-123	DQB10301	-23.6368
T1D_WIDE	1.43031	0.0164081	0	DQB10302	87.1715
T1D_WIDE	-0.418578	0.0381975	6.06551e-28	DQB10303	-10.9583
T1D_WIDE	-0.514556	0.0222046	8.4472e-119	DQB10501	-23.1734
T1D_WIDE	-1.34917	0.133162	3.99303e-24	DQB10503	-10.1318
T1D_WIDE	-1.51945	0.0398319	0	DQB10602	-38.1466
T1D_WIDE	-0.808352	0.0365609	2.54584e-108	DQB10603	-22.1098
T1D_WIDE	0.227068	0.0375276	1.44225e-09	DQB10604	6.05069
T1D_WIDE	0.608806	0.0251679	2.84993e-129	DPB10101	24.1898
T1D_WIDE	0.197588	0.014826	1.6085e-40	DPB10401	13.3272
T1D_WIDE	-0.707169	0.0238892	1.40779e-192	DPB10402	-29.602
T1D_WIDE	-0.951259	0.0768856	3.68623e-35	DPB10501	-12.3724
T1D_WIDE2	0.447913	0.0811359	3.37981e-08	C0304	5.52053
T1D_WIDE2	0.571074	0.0662706	6.8544e-18	DRB40103	8.61731
T1D_WIDE2	0.946829	0.078022	6.85599e-34	DRB10401	12.1354
T1D_WIDE2	0.944113	0.0714294	6.96028e-40	DQA10301	13.2174
T1D_WIDE2	0.946095	0.070992	1.61727e-40	DQB10302	13.3268
T2D_WIDE	0.0991508	0.0110621	3.15735e-19	C0304	8.96308
T2D_WIDE	0.13536	0.0088567	9.87698e-53	DRB40103	15.2833
T2D_WIDE	-0.0979493	0.0110317	6.75287e-19	DRB50101	-8.87889
T2D_WIDE	-0.0529497	0.00984813	7.58939e-08	DRB10101	-5.37663
T2D_WIDE	0.0665751	0.0122434	5.39929e-08	DRB10301	5.43763
T2D_WIDE	0.24286	0.0124011	2.13093e-85	DRB10401	19.5837
T2D_WIDE	-0.0975281	0.0110333	9.62e-19	DRB11501	-8.83944
T2D_WIDE	-0.0526656	0.00978901	7.44561e-08	DQA10101	-5.38007
T2D_WIDE	-0.0683115	0.00980751	3.2788e-12	DQA10102	-6.96522
T2D_WIDE	0.210096	0.0110565	1.63942e-80	DQA10301	19.0021
T2D_WIDE	0.0660472	0.01221	6.3286e-08	DQA10501	5.40926
T2D_WIDE	0.0683582	0.0122273	2.26264e-08	DQB10201	5.59062
T2D_WIDE	0.211286	0.0109983	3.00832e-82	DQB10302	19.2108
T2D_WIDE	-0.0584853	0.00961881	1.1996e-09	DQB10501	-6.0803
T2D_WIDE	-0.0999551	0.0110915	2.02626e-19	DQB10602	-9.01184
T2D_WIDE	-0.07289	0.00968569	5.25064e-14	DPB10402	-7.52553
THYROIDITIS	-0.237335	0.0338926	2.51339e-12	A0201	-7.00255
THYROIDITIS	0.256468	0.0334216	1.6707e-14	A0301	7.67373
THYROIDITIS	0.529479	0.0358776	2.73517e-49	C0401	14.7579
THYROIDITIS	0.634118	0.037283	7.13709e-65	B3501	17.0082
THYROIDITIS	0.22179	0.0371287	2.32143e-09	DRB10101	5.97355
THYROIDITIS	0.220832	0.0369483	2.27586e-09	DQA10101	5.97678
THYROIDITIS	-0.22279	0.0426134	1.71209e-07	DQA10102	-5.22816
THYROIDITIS	0.218327	0.0363938	1.98498e-09	DQB10501	5.99903
THYROTOXICOSIS	0.271309	0.0239484	9.43684e-30	A0101	11.3289
THYROTOXICOSIS	-0.102119	0.0164695	5.62827e-10	A0201	-6.2005
THYROTOXICOSIS	-0.236867	0.0368411	1.28082e-10	C0501	-6.42943
THYROTOXICOSIS	-0.196972	0.0346075	1.25851e-08	C0602	-5.6916
THYROTOXICOSIS	0.368337	0.0203042	1.51488e-73	C0701	18.1409
THYROTOXICOSIS	0.472772	0.0222979	9.05463e-100	B0801	21.2025
THYROTOXICOSIS	-0.265731	0.0505746	1.48639e-07	B1302	-5.25424
THYROTOXICOSIS	-0.184968	0.0339209	4.95484e-08	B4402	-5.45292
THYROTOXICOSIS	0.319782	0.0181894	3.46214e-69	DRB30101	17.5807
THYROTOXICOSIS	-0.177591	0.019489	8.06183e-20	DRB40103	-9.11235
THYROTOXICOSIS	0.516998	0.0211869	1.63867e-131	DRB10301	24.4017
THYROTOXICOSIS	-0.283248	0.0376664	5.48059e-14	DRB10701	-7.51993
THYROTOXICOSIS	-0.302998	0.0480818	2.94358e-10	DRB10901	-6.30172
THYROTOXICOSIS	-0.281895	0.0375513	6.0535e-14	DQA10201	-7.50692
THYROTOXICOSIS	-0.247856	0.0432629	1.00982e-08	DQA10302	-5.72907
THYROTOXICOSIS	0.51354	0.0211613	4.28843e-130	DQA10501	24.2678
THYROTOXICOSIS	0.518847	0.0211602	9.0411e-133	DQB10201	24.52
THYROTOXICOSIS	-0.281932	0.043876	1.31305e-10	DQB10202	-6.42565
THYROTOXICOSIS	-0.253325	0.0369811	7.37833e-12	DQB10303	-6.85013
THYROTOXICOSIS	0.463418	0.0273772	2.83854e-64	DPB10101	16.9271
THYROTOXICOSIS	-0.142713	0.0237702	1.9268e-09	DPB10301	-6.00386
ULCERILEO	-0.302144	0.0505892	2.33629e-09	DRB40103	-5.97251
ULCERNAS	0.113637	0.0210219	6.45705e-08	A0201	5.40566
ULCERNAS	-0.153443	0.0254816	1.72591e-09	DRB40103	-6.0217
ULCERNAS	0.186274	0.0320706	6.31251e-09	DRB11301	5.80826
ULCERNAS	0.198539	0.0330111	1.8066e-09	DQA10103	6.01431
ULCERNAS	0.198502	0.0329867	1.76994e-09	DQB10603	6.01763
ULCEROTH	0.190788	0.0338862	1.79938e-08	A0201	5.63026
ULCERPROCT	0.224542	0.0429643	1.72981e-07	DRB50101	5.22625
ULCERPROCT	0.210908	0.0322791	6.40803e-11	DPB10401	6.5339
ULCERRECT	0.161187	0.0278579	7.20694e-09	A0201	5.78603
ULCERRECT	-0.190939	0.0343171	2.63702e-08	DRB40103	-5.56397
YERSINIAENTERITIS	1.12035	0.147829	3.49016e-14	B2705	7.57871
Z21_KIDNEY_TRANSPLANT_STATUS	0.259552	0.0416732	4.71602e-10	DRB40103	6.22827
Z21_KIDNEY_TRANSPLANT_STATUS	-0.424533	0.0627552	1.33402e-11	DRB50101	-6.7649
Z21_KIDNEY_TRANSPLANT_STATUS	0.418392	0.0552357	3.60046e-14	DRB10401	7.57467
Z21_KIDNEY_TRANSPLANT_STATUS	-0.427894	0.0628578	9.94248e-12	DRB11501	-6.80733
Z21_KIDNEY_TRANSPLANT_STATUS	-0.310008	0.0530852	5.2256e-09	DQA10102	-5.83982
Z21_KIDNEY_TRANSPLANT_STATUS	0.44461	0.0488016	8.1958e-20	DQA10301	9.11056
Z21_KIDNEY_TRANSPLANT_STATUS	0.436176	0.0486678	3.17959e-19	DQB10302	8.96231
Z21_KIDNEY_TRANSPLANT_STATUS	-0.443876	0.0635869	2.93865e-12	DQB10602	-6.98063
ASTHMA_CHILD_EXMORE	-0.166197	0.0263557	2.86463e-10	C0401	-6.30593
ASTHMA_CHILD_EXMORE	0.19729	0.025796	2.04009e-14	C0701	7.64808
ASTHMA_CHILD_EXMORE	0.198535	0.0295038	1.70701e-11	B0801	6.72911
ASTHMA_CHILD_EXMORE	-0.188283	0.0289081	7.35841e-11	B3501	-6.51316
ASTHMA_CHILD_EXMORE	0.126869	0.0213437	2.77997e-09	DRB40103	5.94409
ASTHMA_CHILD_EXMORE	-0.191366	0.0250533	2.19983e-14	DRB10101	-7.63837
ASTHMA_CHILD_EXMORE	0.170684	0.0286395	2.52657e-09	DRB10301	5.95973
ASTHMA_CHILD_EXMORE	0.200943	0.0298396	1.64934e-11	DRB10401	6.73411
ASTHMA_CHILD_EXMORE	-0.193348	0.024926	8.70302e-15	DQA10101	-7.7569
ASTHMA_CHILD_EXMORE	0.178304	0.0265399	1.83805e-11	DQA10301	6.71834
ASTHMA_CHILD_EXMORE	0.172831	0.0285796	1.47249e-09	DQA10501	6.04735
ASTHMA_CHILD_EXMORE	0.17301	0.0286077	1.4696e-09	DQB10201	6.04767
ASTHMA_CHILD_EXMORE	0.177669	0.0264218	1.7641e-11	DQB10302	6.72432
ASTHMA_CHILD_EXMORE	-0.183389	0.0243647	5.19834e-14	DQB10501	-7.52684
ASTHMA_CHILD_EXMORE	0.191091	0.0364137	1.5394e-07	DPB10101	5.24778
C3_BASAL_CELL_CARCINOMA_EXALLC	-0.126909	0.0228297	2.71425e-08	B4001	-5.55894
C3_BASAL_CELL_CARCINOMA_EXALLC	-0.0853967	0.0130325	5.65548e-11	DRB40103	-6.55257
C3_BASAL_CELL_CARCINOMA_EXALLC	0.111608	0.0132442	3.54831e-17	DRB10101	8.42694
C3_BASAL_CELL_CARCINOMA_EXALLC	0.115515	0.0131566	1.63371e-18	DQA10101	8.78007
C3_BASAL_CELL_CARCINOMA_EXALLC	0.109011	0.0129551	3.94491e-17	DQB10501	8.41452
C3_BASAL_CELL_CARCINOMA_INCLAVO_EXALLC	-0.124412	0.0225099	3.25784e-08	B4001	-5.52698
C3_BASAL_CELL_CARCINOMA_INCLAVO_EXALLC	-0.160807	0.0305893	1.46442e-07	DRB30301	-5.25698
C3_BASAL_CELL_CARCINOMA_INCLAVO_EXALLC	-0.0830251	0.0128557	1.05929e-10	DRB40103	-6.45824
C3_BASAL_CELL_CARCINOMA_INCLAVO_EXALLC	0.107851	0.0130838	1.67805e-16	DRB10101	8.2431
C3_BASAL_CELL_CARCINOMA_INCLAVO_EXALLC	0.112338	0.0129956	5.41401e-18	DQA10101	8.64429
C3_BASAL_CELL_CARCINOMA_INCLAVO_EXALLC	0.105621	0.0127971	1.53843e-16	DQB10501	8.25348
C3_CANCER_EXALLC	-0.0911441	0.0164448	2.98307e-08	DRB30301	-5.54243
C3_CANCER_EXALLC	-0.0895519	0.0166211	7.13123e-08	DQB10604	-5.38783
C3_DLBCL_EXALLC	0.310833	0.0519397	2.17057e-09	DRB10101	5.9845
C3_DLBCL_EXALLC	0.321681	0.051531	4.30692e-10	DQA10101	6.24248
C3_DLBCL_EXALLC	0.31257	0.0508513	7.90894e-10	DQB10501	6.14674
C3_OTHER_SKIN_EXALLC	-0.0940769	0.0169291	2.74294e-08	C0304	-5.5571
C3_OTHER_SKIN_EXALLC	-0.130227	0.0236568	3.69455e-08	B4001	-5.50486
C3_OTHER_SKIN_EXALLC	-0.0948291	0.0135136	2.2617e-12	DRB40103	-7.01732
C3_OTHER_SKIN_EXALLC	0.125132	0.0136575	5.08676e-20	DRB10101	9.16216
C3_OTHER_SKIN_EXALLC	0.129491	0.0135658	1.35597e-21	DQA10101	9.54539
C3_OTHER_SKIN_EXALLC	-0.0965436	0.0176133	4.22226e-08	DQA10301	-5.48129
C3_OTHER_SKIN_EXALLC	-0.0963944	0.0175299	3.82292e-08	DQB10302	-5.49884
C3_OTHER_SKIN_EXALLC	0.124697	0.0133529	9.75996e-21	DQB10501	9.33862
C3_SKIN_EXALLC	-0.118353	0.0218627	6.18105e-08	B4001	-5.41348
C3_SKIN_EXALLC	-0.0860731	0.0125257	6.34407e-12	DRB40103	-6.8717
C3_SKIN_EXALLC	0.104322	0.0127556	2.8739e-16	DRB10101	8.1785
C3_SKIN_EXALLC	0.10907	0.012668	7.31309e-18	DQA10101	8.60989
C3_SKIN_EXALLC	0.104177	0.0124683	6.52208e-17	DQB10501	8.35538
C3_SQUOMOUS_CELL_CARCINOMA_SKIN_EXALLC	0.155956	0.0295399	1.29532e-07	DQB10501	5.27951
CD2_FOLLICULAR_LYMPHOMA_EXALLC	0.291	0.0448192	8.42831e-11	A0301	6.49275
CD2_FOLLICULAR_LYMPHOMA_EXALLC	0.424583	0.0497219	1.35203e-17	C0401	8.53916
CD2_FOLLICULAR_LYMPHOMA_EXALLC	0.46964	0.0526274	4.50288e-19	B3501	8.92387
CD2_FOLLICULAR_LYMPHOMA_EXALLC	0.651854	0.0453082	6.23643e-47	DRB10101	14.3871
CD2_FOLLICULAR_LYMPHOMA_EXALLC	0.658274	0.04508	2.71285e-48	DQA10101	14.6024
CD2_FOLLICULAR_LYMPHOMA_EXALLC	0.653696	0.0445741	1.07407e-48	DQB10501	14.6654
CD2_FOLLICULAR_LYMPHOMA_EXALLC	0.27062	0.0485413	2.47474e-08	DPB10402	5.57504
CD2_INSITU_CERVIX_UTERI_EXALLC	-0.285906	0.0474333	1.66478e-09	B1501	-6.02754
CD2_INSITU_CERVIX_UTERI_EXALLC	-0.456605	0.0593345	1.41014e-14	DRB11301	-7.69543
CD2_INSITU_CERVIX_UTERI_EXALLC	-0.514747	0.0632348	3.94449e-16	DQA10103	-8.14025
CD2_INSITU_CERVIX_UTERI_EXALLC	-0.515556	0.0632282	3.52391e-16	DQB10603	-8.15389
CD2_INSITU_CERVIX_UTERI_EXALLC	-0.245395	0.0393409	4.44142e-10	DPB10402	-6.23767
CD2_LYMPHOID_LEUKAEMIA_EXALLC	0.226864	0.0363304	4.25272e-10	A0201	6.24446
CD2_NONFOLLICULAR_LYMPHOMA_EXALLC	0.176173	0.0328861	8.45877e-08	DQA10101	5.35706
DM_MACULOPATHY_EXMORE	0.138307	0.0240578	8.98031e-09	A0201	5.74894
DM_MACULOPATHY_EXMORE	0.335636	0.0311599	4.69682e-27	C0304	10.7714
DM_MACULOPATHY_EXMORE	-0.312024	0.0357737	2.72964e-18	C0401	-8.72215
DM_MACULOPATHY_EXMORE	0.363035	0.0306773	2.60454e-32	C0701	11.834
DM_MACULOPATHY_EXMORE	-0.343142	0.0383558	3.67593e-19	B0702	-8.9463
DM_MACULOPATHY_EXMORE	0.478666	0.0335933	4.55695e-46	B0801	14.2489
DM_MACULOPATHY_EXMORE	0.252667	0.0314827	1.01031e-15	B1501	8.0256
DM_MACULOPATHY_EXMORE	-0.1969	0.0375307	1.55119e-07	B3501	-5.24638
DM_MACULOPATHY_EXMORE	0.687846	0.0588152	1.3514e-31	B5601	11.695
DM_MACULOPATHY_EXMORE	0.196024	0.0284582	5.65196e-12	DRB30101	6.88816
DM_MACULOPATHY_EXMORE	-0.499758	0.0464251	5.0453e-27	DRB30202	-10.7648
DM_MACULOPATHY_EXMORE	0.669772	0.0243591	1.97609e-166	DRB40103	27.4957
DM_MACULOPATHY_EXMORE	-0.74821	0.13343	2.05263e-08	DRB40103N	-5.60751
DM_MACULOPATHY_EXMORE	-0.674373	0.0431518	4.69864e-55	DRB50101	-15.6279
DM_MACULOPATHY_EXMORE	-0.33279	0.0337105	5.50597e-23	DRB10101	-9.87199
DM_MACULOPATHY_EXMORE	0.523563	0.0318214	7.95818e-61	DRB10301	16.4532
DM_MACULOPATHY_EXMORE	1.01677	0.0288666	8.83986e-272	DRB10401	35.2232
DM_MACULOPATHY_EXMORE	0.507333	0.0470999	4.6965e-27	DRB10404	10.7714
DM_MACULOPATHY_EXMORE	-0.56243	0.081717	5.8746e-12	DRB11101	-6.88266
DM_MACULOPATHY_EXMORE	-0.477167	0.0911578	1.6542e-07	DRB11201	-5.23451
DM_MACULOPATHY_EXMORE	-0.372161	0.045776	4.29119e-16	DRB11301	-8.13005
DM_MACULOPATHY_EXMORE	-0.677565	0.0432206	2.17616e-55	DRB11501	-15.6769
DM_MACULOPATHY_EXMORE	-0.331257	0.0334723	4.3135e-23	DQA10101	-9.89644
DM_MACULOPATHY_EXMORE	-0.46741	0.0350134	1.19292e-40	DQA10102	-13.3495
DM_MACULOPATHY_EXMORE	-0.375947	0.0476332	2.96086e-15	DQA10103	-7.89254
DM_MACULOPATHY_EXMORE	-0.905314	0.165161	4.21992e-08	DQA10104	-5.48139
DM_MACULOPATHY_EXMORE	-0.304035	0.0574987	1.2387e-07	DQA10201	-5.28769
DM_MACULOPATHY_EXMORE	0.991676	0.0265954	2.61501e-304	DQA10301	37.2875
DM_MACULOPATHY_EXMORE	0.519846	0.0317935	4.29896e-60	DQA10501	16.3507
DM_MACULOPATHY_EXMORE	-0.555017	0.0571214	2.56573e-22	DQA10505	-9.71645
DM_MACULOPATHY_EXMORE	0.52279	0.0318032	1.01759e-60	DQB10201	16.4383
DM_MACULOPATHY_EXMORE	-0.468353	0.0448987	1.78391e-25	DQB10301	-10.4313
DM_MACULOPATHY_EXMORE	0.988248	0.0264654	3.52623e-305	DQB10302	37.3412
DM_MACULOPATHY_EXMORE	-0.351601	0.0330125	1.73334e-26	DQB10501	-10.6506
DM_MACULOPATHY_EXMORE	-0.90785	0.169814	8.98525e-08	DQB10503	-5.34613
DM_MACULOPATHY_EXMORE	-0.690733	0.0436743	2.43063e-56	DQB10602	-15.8156
DM_MACULOPATHY_EXMORE	-0.381264	0.0477162	1.34678e-15	DQB10603	-7.99024
DM_MACULOPATHY_EXMORE	0.505372	0.0408401	3.59602e-35	DPB10101	12.3744
DM_MACULOPATHY_EXMORE	-0.39849	0.033636	2.22698e-32	DPB10402	-11.8471
DM_NEPHROPATHY_EXMORE	0.268177	0.0295602	1.16614e-19	C0304	9.07222
DM_NEPHROPATHY_EXMORE	-0.202078	0.0316771	1.7789e-10	C0401	-6.37931
DM_NEPHROPATHY_EXMORE	0.263725	0.0293109	2.30855e-19	C0701	8.99753
DM_NEPHROPATHY_EXMORE	-0.192744	0.0335492	9.18641e-09	B0702	-5.7451
DM_NEPHROPATHY_EXMORE	0.375886	0.0322153	1.85898e-31	B0801	11.6679
DM_NEPHROPATHY_EXMORE	0.162493	0.0300509	6.39968e-08	B1501	5.40726
DM_NEPHROPATHY_EXMORE	-0.487966	0.0855754	1.18287e-08	B4002	-5.70218
DM_NEPHROPATHY_EXMORE	0.485389	0.0602103	7.53268e-16	B5601	8.06156
DM_NEPHROPATHY_EXMORE	0.167502	0.0265422	2.77627e-10	DRB30101	6.31078
DM_NEPHROPATHY_EXMORE	-0.261242	0.0387086	1.48945e-11	DRB30202	-6.74892
DM_NEPHROPATHY_EXMORE	0.456115	0.0233991	1.26197e-84	DRB40103	19.4929
DM_NEPHROPATHY_EXMORE	-0.426778	0.0361638	3.84541e-32	DRB50101	-11.8013
DM_NEPHROPATHY_EXMORE	-0.226952	0.0299574	3.56841e-14	DRB10101	-7.57583
DM_NEPHROPATHY_EXMORE	0.435204	0.0303459	1.20515e-46	DRB10301	14.3414
DM_NEPHROPATHY_EXMORE	0.734929	0.0292029	9.36863e-140	DRB10401	25.1663
DM_NEPHROPATHY_EXMORE	0.41461	0.0454784	7.75002e-20	DRB10404	9.11662
DM_NEPHROPATHY_EXMORE	-0.219141	0.0396878	3.35891e-08	DRB11301	-5.52162
DM_NEPHROPATHY_EXMORE	-0.428789	0.0362031	2.31231e-32	DRB11501	-11.844
DM_NEPHROPATHY_EXMORE	-0.226293	0.029759	2.86697e-14	DQA10101	-7.60419
DM_NEPHROPATHY_EXMORE	-0.297629	0.0305276	1.85355e-22	DQA10102	-9.74951
DM_NEPHROPATHY_EXMORE	-0.224712	0.041272	5.19065e-08	DQA10103	-5.44465
DM_NEPHROPATHY_EXMORE	0.745454	0.0262584	2.75019e-177	DQA10301	28.3892
DM_NEPHROPATHY_EXMORE	0.428013	0.0303466	3.58156e-45	DQA10501	14.1041
DM_NEPHROPATHY_EXMORE	-0.334195	0.0475019	1.98689e-12	DQA10505	-7.0354
DM_NEPHROPATHY_EXMORE	0.436198	0.0303114	5.93045e-47	DQB10201	14.3906
DM_NEPHROPATHY_EXMORE	-0.325624	0.0389129	5.85868e-17	DQB10301	-8.36804
DM_NEPHROPATHY_EXMORE	0.742837	0.0261283	8.52206e-178	DQB10302	28.4304
DM_NEPHROPATHY_EXMORE	-0.245918	0.0293717	5.63535e-17	DQB10501	-8.37262
DM_NEPHROPATHY_EXMORE	-0.440682	0.036555	1.81882e-33	DQB10602	-12.0553
DM_NEPHROPATHY_EXMORE	-0.230795	0.0413509	2.38626e-08	DQB10603	-5.58137
DM_NEPHROPATHY_EXMORE	0.362105	0.0398846	1.09752e-19	DPB10101	9.07883
DM_NEPHROPATHY_EXMORE	-0.281795	0.0297903	3.10061e-21	DPB10402	-9.45928
DM_RETINOPATHY_EXMORE	0.108994	0.0141589	1.38327e-14	A0201	7.69789
DM_RETINOPATHY_EXMORE	-0.0990256	0.0161044	7.79835e-10	A0301	-6.14898
DM_RETINOPATHY_EXMORE	-0.198703	0.0370296	8.0469e-08	A1101	-5.36607
DM_RETINOPATHY_EXMORE	0.299946	0.0186245	2.357e-58	C0304	16.1049
DM_RETINOPATHY_EXMORE	-0.153426	0.0196501	5.81446e-15	C0401	-7.80791
DM_RETINOPATHY_EXMORE	0.202985	0.0190393	1.54314e-26	C0701	10.6614
DM_RETINOPATHY_EXMORE	-0.172047	0.0202065	1.6738e-17	C0702	-8.51445
DM_RETINOPATHY_EXMORE	-0.291464	0.0219226	2.47039e-40	B0702	-13.2951
DM_RETINOPATHY_EXMORE	0.305775	0.0211195	1.65966e-47	B0801	14.4784
DM_RETINOPATHY_EXMORE	0.214646	0.0187585	2.56168e-30	B1501	11.4426
DM_RETINOPATHY_EXMORE	0.234855	0.0335622	2.60336e-12	B3901	6.99763
DM_RETINOPATHY_EXMORE	0.15461	0.0266324	6.42384e-09	B4001	5.80533
DM_RETINOPATHY_EXMORE	-0.178485	0.0313948	1.30675e-08	B5101	-5.68518
DM_RETINOPATHY_EXMORE	0.492661	0.0385035	1.74333e-37	B5601	12.7952
DM_RETINOPATHY_EXMORE	-0.248147	0.0243644	2.31823e-24	DRB30202	-10.1848
DM_RETINOPATHY_EXMORE	0.492228	0.01481	3.22386e-242	DRB40103	33.2363
DM_RETINOPATHY_EXMORE	-0.357419	0.065266	4.34205e-08	DRB40103N	-5.47634
DM_RETINOPATHY_EXMORE	-0.470378	0.0231021	3.72009e-92	DRB50101	-20.3609
DM_RETINOPATHY_EXMORE	-0.187633	0.0186851	9.98169e-24	DRB10101	-10.0418
DM_RETINOPATHY_EXMORE	0.351452	0.0199425	1.6338e-69	DRB10301	17.6232
DM_RETINOPATHY_EXMORE	0.790558	0.0184844	0	DRB10401	42.7688
DM_RETINOPATHY_EXMORE	0.3218	0.0301575	1.39661e-26	DRB10404	10.6706
DM_RETINOPATHY_EXMORE	-0.318006	0.0421805	4.72922e-14	DRB11101	-7.53918
DM_RETINOPATHY_EXMORE	-0.2784	0.0482901	8.1587e-09	DRB11201	-5.76515
DM_RETINOPATHY_EXMORE	-0.310476	0.0259044	4.23451e-33	DRB11301	-11.9855
DM_RETINOPATHY_EXMORE	-0.469921	0.0231034	5.70465e-92	DRB11501	-20.3399
DM_RETINOPATHY_EXMORE	-0.187116	0.0185659	6.87815e-24	DQA10101	-10.0785
DM_RETINOPATHY_EXMORE	-0.329763	0.0194312	1.35044e-64	DQA10102	-16.9708
DM_RETINOPATHY_EXMORE	-0.318706	0.0269795	3.34844e-32	DQA10103	-11.8129
DM_RETINOPATHY_EXMORE	0.744946	0.0168965	0	DQA10301	44.0888
DM_RETINOPATHY_EXMORE	0.344376	0.019938	7.60442e-67	DQA10501	17.2723
DM_RETINOPATHY_EXMORE	-0.303626	0.0296757	1.43319e-24	DQA10505	-10.2315
DM_RETINOPATHY_EXMORE	0.353594	0.0199122	1.50465e-70	DQB10201	17.7576
DM_RETINOPATHY_EXMORE	-0.265885	0.0240301	1.86114e-28	DQB10301	-11.0647
DM_RETINOPATHY_EXMORE	0.745834	0.0168018	0	DQB10302	44.3902
DM_RETINOPATHY_EXMORE	-0.196743	0.0182551	4.40167e-27	DQB10501	-10.7774
DM_RETINOPATHY_EXMORE	-0.480622	0.0233133	1.98176e-94	DQB10602	-20.6158
DM_RETINOPATHY_EXMORE	-0.320051	0.0269824	1.87678e-32	DQB10603	-11.8615
DM_RETINOPATHY_EXMORE	0.297449	0.0262495	9.15236e-30	DPB10101	11.3316
DM_RETINOPATHY_EXMORE	-0.258341	0.018675	1.59962e-43	DPB10402	-13.8335
DM_RETINOPATHY_EXMORE	-0.33224	0.0525948	2.66737e-10	DPB10501	-6.31697
J10_ASTHMA_EXMORE	-0.0984564	0.00976852	6.84592e-24	C0401	-10.0789
J10_ASTHMA_EXMORE	0.0894392	0.0102631	2.91574e-18	C0701	8.71468
J10_ASTHMA_EXMORE	0.0940002	0.0118579	2.24104e-15	B0801	7.92722
J10_ASTHMA_EXMORE	0.0535034	0.0101941	1.53366e-07	B1501	5.24847
J10_ASTHMA_EXMORE	-0.116531	0.0106597	8.11094e-28	B3501	-10.9319
J10_ASTHMA_EXMORE	0.0907827	0.00827542	5.31729e-28	DRB40103	10.9702
J10_ASTHMA_EXMORE	-0.103638	0.00924106	3.44313e-29	DRB10101	-11.215
J10_ASTHMA_EXMORE	0.0678268	0.0114514	3.16067e-09	DRB10301	5.92303
J10_ASTHMA_EXMORE	0.106732	0.0119288	3.64021e-19	DRB10401	8.94738
J10_ASTHMA_EXMORE	0.116584	0.0169113	5.43092e-12	DRB10404	6.89383
J10_ASTHMA_EXMORE	-0.0790505	0.0121984	9.14771e-11	DRB11301	-6.4804
J10_ASTHMA_EXMORE	-0.104507	0.00919179	5.92763e-30	DQA10101	-11.3696
J10_ASTHMA_EXMORE	-0.0891552	0.0126786	2.03652e-12	DQA10103	-7.03196
J10_ASTHMA_EXMORE	0.115695	0.0104723	2.24776e-28	DQA10301	11.0478
J10_ASTHMA_EXMORE	0.0664953	0.011426	5.89746e-09	DQA10501	5.81964
J10_ASTHMA_EXMORE	0.0670784	0.0114464	4.62191e-09	DQB10201	5.86024
J10_ASTHMA_EXMORE	0.1159	0.0104196	9.6762e-29	DQB10302	11.1232
J10_ASTHMA_EXMORE	-0.0991169	0.0090152	4.06562e-28	DQB10501	-10.9944
J10_ASTHMA_EXMORE	-0.0907652	0.0126793	8.15371e-13	DQB10603	-7.15855
J10_ASTHMA_EXMORE	0.077896	0.0147433	1.26762e-07	DPB10101	5.28347
J10_ASTHMA_MAIN_EXMORE	-0.101498	0.0107526	3.74664e-21	C0401	-9.43947
J10_ASTHMA_MAIN_EXMORE	0.104234	0.0112072	1.39649e-20	C0701	9.3006
J10_ASTHMA_MAIN_EXMORE	0.112239	0.0129286	3.90699e-18	B0801	8.68147
J10_ASTHMA_MAIN_EXMORE	-0.128185	0.0117691	1.26392e-27	B3501	-10.8916
J10_ASTHMA_MAIN_EXMORE	0.0832292	0.00908791	5.27529e-20	DRB40103	9.15824
J10_ASTHMA_MAIN_EXMORE	-0.104448	0.0101668	9.28444e-25	DRB10101	-10.2734
J10_ASTHMA_MAIN_EXMORE	0.0834415	0.0125038	2.50098e-11	DRB10301	6.67331
J10_ASTHMA_MAIN_EXMORE	0.0978247	0.0131008	8.2002e-14	DRB10401	7.46707
J10_ASTHMA_MAIN_EXMORE	0.115517	0.0185252	4.49817e-10	DRB10404	6.23568
J10_ASTHMA_MAIN_EXMORE	-0.105637	0.0101135	1.54263e-25	DQA10101	-10.4451
J10_ASTHMA_MAIN_EXMORE	-0.0770732	0.0139073	2.99174e-08	DQA10103	-5.54192
J10_ASTHMA_MAIN_EXMORE	0.109721	0.01149	1.30626e-21	DQA10301	9.54926
J10_ASTHMA_MAIN_EXMORE	0.0833552	0.0124722	2.3365e-11	DQA10501	6.68328
J10_ASTHMA_MAIN_EXMORE	0.083397	0.0124958	2.48964e-11	DQB10201	6.67398
J10_ASTHMA_MAIN_EXMORE	0.110101	0.0114314	5.88753e-22	DQB10302	9.63148
J10_ASTHMA_MAIN_EXMORE	-0.100499	0.00991899	3.98689e-24	DQB10501	-10.1319
J10_ASTHMA_MAIN_EXMORE	-0.0790777	0.0139102	1.30922e-08	DQB10603	-5.68486
J10_ASTHMA_MAIN_EXMORE	0.09189	0.0160823	1.10514e-08	DPB10101	5.71375
KELA_DIAB_INSUL_EXMORE	0.053755	0.00663736	5.54813e-16	A0201	8.09885
KELA_DIAB_INSUL_EXMORE	-0.0475949	0.00734213	9.02551e-11	A0301	-6.48243
KELA_DIAB_INSUL_EXMORE	-0.114509	0.0163611	2.58065e-12	A1101	-6.99885
KELA_DIAB_INSUL_EXMORE	0.14946	0.0092113	3.31789e-59	C0304	16.2257
KELA_DIAB_INSUL_EXMORE	-0.0680311	0.00877774	9.15917e-15	C0401	-7.75042
KELA_DIAB_INSUL_EXMORE	0.0657635	0.00932707	1.77865e-12	C0701	7.05082
KELA_DIAB_INSUL_EXMORE	-0.0644327	0.00898428	7.40647e-13	C0702	-7.17171
KELA_DIAB_INSUL_EXMORE	-0.101012	0.0094159	7.53983e-27	B0702	-10.7278
KELA_DIAB_INSUL_EXMORE	0.121472	0.0106373	3.34296e-30	B0801	11.4195
KELA_DIAB_INSUL_EXMORE	0.123319	0.00908715	5.97798e-42	B1501	13.5707
KELA_DIAB_INSUL_EXMORE	-0.0604213	0.00953478	2.34374e-10	B3501	-6.33694
KELA_DIAB_INSUL_EXMORE	-0.232881	0.0391011	2.58694e-09	B3701	-5.95587
KELA_DIAB_INSUL_EXMORE	0.0920506	0.0166147	3.01925e-08	B3901	5.54032
KELA_DIAB_INSUL_EXMORE	0.216877	0.0208757	2.78319e-25	B5601	10.389
KELA_DIAB_INSUL_EXMORE	-0.0872125	0.0105571	1.44416e-16	DRB30202	-8.26103
KELA_DIAB_INSUL_EXMORE	0.226896	0.00736249	1.51159e-208	DRB40103	30.8178
KELA_DIAB_INSUL_EXMORE	-0.175041	0.00946623	2.43732e-76	DRB50101	-18.4911
KELA_DIAB_INSUL_EXMORE	-0.0872749	0.00831607	9.13347e-26	DRB10101	-10.4947
KELA_DIAB_INSUL_EXMORE	0.144789	0.0101297	2.40041e-46	DRB10301	14.2936
KELA_DIAB_INSUL_EXMORE	0.419602	0.0101257	0	DRB10401	41.4393
KELA_DIAB_INSUL_EXMORE	0.132187	0.0153743	8.11845e-18	DRB10404	8.5979
KELA_DIAB_INSUL_EXMORE	-0.0990827	0.0175345	1.59762e-08	DRB11101	-5.65074
KELA_DIAB_INSUL_EXMORE	-0.138016	0.02063	2.23082e-11	DRB11201	-6.69006
KELA_DIAB_INSUL_EXMORE	-0.0879359	0.0109367	8.95282e-16	DRB11301	-8.04042
KELA_DIAB_INSUL_EXMORE	-0.174829	0.00946809	3.94707e-76	DRB11501	-18.465
KELA_DIAB_INSUL_EXMORE	-0.0872336	0.00826757	5.00967e-26	DQA10101	-10.5513
KELA_DIAB_INSUL_EXMORE	-0.128943	0.00836273	1.2231e-53	DQA10102	-15.4188
KELA_DIAB_INSUL_EXMORE	-0.0837784	0.0113178	1.33771e-13	DQA10103	-7.40237
KELA_DIAB_INSUL_EXMORE	0.368199	0.00906199	0	DQA10301	40.6312
KELA_DIAB_INSUL_EXMORE	0.140959	0.0101111	3.56795e-44	DQA10501	13.941
KELA_DIAB_INSUL_EXMORE	-0.118302	0.0125727	4.98824e-21	DQA10505	-9.40943
KELA_DIAB_INSUL_EXMORE	0.145156	0.0101209	1.19064e-46	DQB10201	14.3423
KELA_DIAB_INSUL_EXMORE	-0.099087	0.0103463	9.98913e-22	DQB10301	-9.57701
KELA_DIAB_INSUL_EXMORE	0.368539	0.00901592	0	DQB10302	40.8765
KELA_DIAB_INSUL_EXMORE	-0.0927687	0.00812438	3.37807e-30	DQB10501	-11.4186
KELA_DIAB_INSUL_EXMORE	-0.177074	0.00951791	2.96393e-77	DQB10602	-18.6043
KELA_DIAB_INSUL_EXMORE	-0.084944	0.0113157	6.06354e-14	DQB10603	-7.5067
KELA_DIAB_INSUL_EXMORE	0.115694	0.0132726	2.86226e-18	DPB10101	8.71678
KELA_DIAB_INSUL_EXMORE	0.044329	0.00639581	4.18026e-12	DPB10401	6.93095
KELA_DIAB_INSUL_EXMORE	-0.117573	0.00819379	1.07951e-46	DPB10402	-14.3491
KRA_PSY_SCHIZODEL_EXMORE	-0.101435	0.0193508	1.58953e-07	C0701	-5.24188
